# Multi-omics endotype of preterm infants with bronchopulmonary dysplasia and pulmonary hypertension

**DOI:** 10.1101/2022.11.03.22281890

**Authors:** Roopa Siddaiah, Christiana Oji-Mmuo, Vincent Aluquin, Yuka Imamura Kawasawa, Ann Donnelly, Dustin Rousselle, Nathalie Fuentes, Eric D. Austin, Patricia Silveyra

## Abstract

**Rationale:** Pulmonary hypertension associated with bronchopulmonary dysplasia is a severe complication of preterm birth resulting in high mortality of up to 50% within the first 2 years of life. There is a direct relationship between bronchopulmonary dysplasia severity and incidence of associated pulmonary hypertension. However, it is challenging to clinically characterize severe bronchopulmonary dysplasia with and without pulmonary hypertension and there is need for better understanding of the two entities.

**Objectives:** To identify markers to help understand biological processes and endotype characterization of infants with pulmonary hypertension associated with bronchopulmonary dysplasia in tracheal aspirates.

**Methods:** We conducted multi-omic analysis of tracheal aspirates via miRNA PCR arrays, RNA sequencing and mass spectrometry proteomics in preterm infants with severe bronchopulmonary dysplasia with (n=21) and without (n=25) pulmonary hypertension.

**Results:** Our study analysis revealed 12 miRNAs (hsa-miR-29a, has-miR-542-3p, has-miR-624, has-miR-183, hsa-miR-501-3p, hsa-miR-101, hsa-miR-3131, hsa-miR-3683, hsa-miR-3193, hsa-miR-3672, hsa-miR-3128, and hsa-miR-1287); 6 transcripts (IL6, RPL35P5, HSD3B7, RNA5SP215, OR2A1-AS1, and RNVU1-19), and 5 proteins (CAPS, AAT, KRT5, SFTPB, and LGALS3BP) with significant differential expression in preterm infants with severe lung disease with pulmonary hypertension when compared to infants with severe lung disease but no pulmonary hypertension. Pathway analysis of the integrated multi-omic expression signatures revealed NFkB, VEGF, SERPINA1, IL6 and ERK12 as target molecules for miRNAs, and angiogenesis and hyperoxia stress as recurrent pathways of individual markers.

**Conclusion:** Our multi-omic analysis of tracheal aspirates revealed a comprehensive thumbprint of miRNAs, mRNAs and proteins that could help endotype infants with severe lung disease and pulmonary hypertension.

## Supplementary Table 2 for "Multi-omics endotype of preterm infants with bronchopulmonary dysplasia and pulmonary hypertension"

### Sheet: Sheet1
Gene	logFC	PValue	FDR
IL6	4.37247	1.58658e-05	0.255459
RPL35P5	3.00193	1.62609e-05	0.255459
HSD3B7	3.67391	2.64831e-05	0.259917
RNA5SP215	3.36152	3.47316e-05	0.259917
OR2A1-AS1	-5.14716	4.93921e-05	0.259917
RNVU1-19	3.39707	4.9634e-05	0.259917
SNORA14B	3.30975	6.84345e-05	0.307173
RP11-332J15.4	4.06301	8.97996e-05	0.352688
NECAB1	-4.95788	0.000109337	0.37841
CTC-518B2.9	3.09272	0.000120436	0.37841
DUPD1	3.97956	0.000167547	0.433384
RP11-56M3.1	3.54713	0.000179161	0.433384
RNU1-136P	3.42625	0.000193105	0.433384
RP11-281J9.1	3.3574	0.000193105	0.433384
SNORA74B	2.72885	0.000239773	0.502244
RNA5SP221	3.07708	0.000284976	0.511795
CST7	-4.6608	0.000299803	0.511795
RNU6-550P	3.84621	0.000320917	0.511795
CICP16	3.79036	0.000320917	0.511795
RP11-436F21.1	2.88942	0.000325776	0.511795
JKAMP	-3.8213	0.000377276	0.564477
JPX	-4.5751	0.00049244	0.665375
C3orf36	3.01798	0.000545725	0.665375
PCDHGA8	-4.51793	0.000560471	0.665375
IL17D	3.57091	0.00057573	0.665375
WWTR1-AS1	2.90918	0.000609141	0.665375
NCRUPAR_2	3.7327	0.00063253	0.665375
FFAR2	-2.80588	0.000657424	0.665375
RP11-229D13.3	-3.69546	0.000671386	0.665375
RP11-97O12.2	2.69267	0.000719047	0.665375
CASC9	-4.43175	0.000731091	0.665375
DTX2	3.36509	0.000741188	0.665375
RP11-734J24.1	3.29102	0.000741188	0.665375
EIF4EBP1	3.2805	0.000741188	0.665375
RNU6-70P	3.02656	0.000741188	0.665375
RP11-359P18.7	3.13013	0.000842325	0.714122
AC000367.1	-3.58972	0.000911312	0.714122
RP11-777B9.5	2.41564	0.000934456	0.714122
AC019178.2	2.82206	0.000934826	0.714122
AC007919.19	-4.3671	0.000963078	0.714122
KRTAP4-2	3.46476	0.00102277	0.714122
NDUFS5P4	3.45342	0.00102277	0.714122
SNORD69	3.44078	0.00102277	0.714122
RP3-430A16.1	2.99778	0.00102277	0.714122
AC004899.3	2.95697	0.00102277	0.714122
VPS29	-4.32631	0.00110971	0.726398
FIGF	-4.31623	0.00110971	0.726398
IRG1	-4.29849	0.00110971	0.726398
RP11-599B13.7	2.62839	0.00121722	0.753405
RP11-84C13.1	3.28787	0.0012229	0.753405
CDKN2A-AS1	3.134	0.0012229	0.753405
FAM83D	-4.28073	0.00128219	0.760121
RP11-783L4.1	-4.26606	0.00128219	0.760121
VN1R8P	2.53496	0.00134658	0.783511
SRGAP2C	-4.22631	0.00148572	0.81439
CXCL3	2.13746	0.00150942	0.81439
EREG	2.5098	0.00164144	0.81439
TPSB2	2.45371	0.00164144	0.81439
PROK2	-2.6491	0.00165768	0.81439
AMN1	-4.20027	0.00172669	0.81439
PRICKLE3	-4.17674	0.00172669	0.81439
NPM1P46	-4.17673	0.00172669	0.81439
ZNF154	-3.41214	0.00174685	0.81439
NPSR1	-3.39086	0.00174685	0.81439
AMDHD2	2.38448	0.00179118	0.81439
TET2-AS1	3.31212	0.00185462	0.81439
RPS12P5	3.28785	0.00185462	0.81439
LINC01218	2.82387	0.00185462	0.81439
AC068489.1	2.5886	0.00195524	0.81439
AC017035.2	2.5067	0.00195524	0.81439
FKBP1C	-3.41794	0.00195792	0.81439
HNRNPA3P3	-4.18153	0.00201296	0.81439
CTD-2287O16.5	-4.17117	0.00201296	0.81439
TAF7L	-4.16079	0.00201296	0.81439
SRSF8	-4.11741	0.00201296	0.81439
NPM1P19	-4.11679	0.00201296	0.81439
RP11-195C7.3	3.03946	0.00204764	0.81439
RIPPLY2	2.81211	0.00204764	0.81439
RP11-477G18.2	2.74408	0.00204764	0.81439
RP11-312A15.3	2.70357	0.00207388	0.814516
RP6-65G23.3	-4.09232	0.00235429	0.886711
RP11-215H22.1	-4.07659	0.00235429	0.886711
ZP3	-4.06097	0.00235429	0.886711
PCDH19	-3.0961	0.00240658	0.886711
NIFK-AS1	-3.33611	0.00247262	0.886711
RMI1	-3.32482	0.00247262	0.886711
RP11-986E7.2	2.38651	0.00248742	0.886711
KLHL15	-3.03715	0.00255206	0.886711
ERO1LB	-2.63911	0.00256052	0.886711
FGF11	2.63597	0.00265256	0.886711
RNA5SP298	2.23835	0.00266661	0.886711
AC016732.2	-4.04701	0.00276278	0.886711
RP11-8J9.5	-4.03546	0.00276278	0.886711
CCNA2	-4.01108	0.00276278	0.886711
GPN3	-3.30292	0.00278628	0.886711
SNRPF	2.28554	0.00279682	0.886711
LINC01248	2.39697	0.00285894	0.886711
PIGT	2.34193	0.00296116	0.886711
FBXL15	2.60975	0.00308426	0.886711
RP11-42A4.1	2.56952	0.00308426	0.886711
DNAJB14	-2.45055	0.00311003	0.886711
FAAH2	-3.27038	0.00314567	0.886711
TSKU	-3.23691	0.00314567	0.886711
RNA45S5	2.09304	0.00318274	0.886711
USPL1	-2.81004	0.00323275	0.886711
NPM1P33	-4.00887	0.00325357	0.886711
CYP51A1-AS1	-4.00194	0.00325357	0.886711
RP1-212G6.4	-3.98074	0.00325357	0.886711
PLCE1-AS2	-2.95723	0.00328412	0.886711
ARRDC4	-2.48307	0.00328412	0.886711
5S_rRNA	2.6007	0.00331034	0.886711
MT-TN	1.93838	0.00333773	0.886711
RP11-417J1.1	3.15948	0.00343704	0.886711
MYZAP	3.14271	0.00343704	0.886711
TREX1	3.11702	0.00343704	0.886711
RP11-372K14.2	3.07205	0.00343704	0.886711
RP3-395P12.2	2.73481	0.00343704	0.886711
RP5-1142A6.8	2.69568	0.00343704	0.886711
ZNF582-AS1	2.25223	0.00346336	0.886711
RP11-702F3.2	3.00285	0.0034815	0.886711
RP11-441A11.1	2.70956	0.0034815	0.886711
RP11-426C22.6	2.62352	0.0034815	0.886711
RRP7A	2.59331	0.0034815	0.886711
RP11-363E6.4	-3.24467	0.00355835	0.886711
TRIM65	-3.23453	0.00355835	0.886711
NRSN2	2.00321	0.00358556	0.886711
GINS2	-2.90145	0.00378703	0.886711
ZMYM5	-3.97904	0.00384564	0.886711
LL0XNC01-131B10.2	-3.95455	0.00384564	0.886711
IGBP1P3	-3.94343	0.00384564	0.886711
RRNAD1	-3.93922	0.00384564	0.886711
TLR8-AS1	-3.93874	0.00384564	0.886711
LRRC75A	-3.92133	0.00384564	0.886711
BRS3	-3.19552	0.00403329	0.886711
FTSJ2	-3.18774	0.00403329	0.886711
SP2-AS1	-3.17353	0.00403329	0.886711
C10orf111	-3.156	0.00403329	0.886711
TMEM246	-2.87923	0.00409707	0.886711
USP16	-2.48405	0.00416124	0.886711
IL18BP	-3.36666	0.00419321	0.886711
AC013467.1	2.46863	0.00421159	0.886711
LA16c-325D7.2	2.46702	0.00421159	0.886711
STOX1	-2.49152	0.00428317	0.886711
RASL11B	-3.9135	0.00456296	0.886711
SOX3	-3.90483	0.00456296	0.886711
RNU6-114P	-3.89585	0.00456296	0.886711
RP13-514E23.1	-3.87732	0.00456296	0.886711
COA5	-3.85784	0.00456296	0.886711
NPM1P22	-3.84647	0.00456296	0.886711
KLF17P1	-3.84229	0.00456296	0.886711
LINC01559	-3.14795	0.00458111	0.886711
LRGUK	-2.88056	0.00464921	0.886711
DLX3	2.01488	0.00467656	0.886711
PLP1	-2.54615	0.00469005	0.886711
RP5-998N21.3	2.70506	0.00473236	0.886711
CTD-2117L12.1	2.51969	0.00473236	0.886711
RP5-1142J19.2	2.37077	0.00473236	0.886711
RP11-615I2.6	-2.7985	0.00476475	0.886711
S100A8	-2.12017	0.00493231	0.886711
RP11-214L13.1	-2.98888	0.0049694	0.886711
LINC00442	-2.50472	0.00514397	0.886711
RP3-368A4.5	-2.84662	0.00516193	0.886711
HMGN2P46	-3.13125	0.0052145	0.886711
PCDHB5	-3.11685	0.0052145	0.886711
CTD-2110K23.1	2.75193	0.00534658	0.886711
RP4-673M15.1	2.46219	0.00534658	0.886711
RP11-438E8.2	2.37774	0.00534658	0.886711
NPM1P30	2.18275	0.00535216	0.886711
HIST1H4B	2.47042	0.00541941	0.886711
RP11-518L10.5	-2.94183	0.00543133	0.886711
KCNMB3P1	-3.84811	0.00543592	0.886711
DEGS1	-3.84342	0.00543592	0.886711
CTD-2533K21.4	-3.83613	0.00543592	0.886711
PITX1	-3.83568	0.00543592	0.886711
RP4-785G19.5	-3.82972	0.00543592	0.886711
RP11-181C3.1	-3.82809	0.00543592	0.886711
CTD-2026G22.1	-3.82647	0.00543592	0.886711
CCDC23	-3.81881	0.00543592	0.886711
AADACP1	-3.80781	0.00543592	0.886711
RP11-163O19.16	-3.80601	0.00543592	0.886711
ARRDC5	-3.79562	0.00543592	0.886711
LINC00449	-3.78731	0.00543592	0.886711
AC005682.6	-3.76157	0.00543592	0.886711
PNMA2	-2.79333	0.00555751	0.886711
MTND6P12	-3.31969	0.00573932	0.886711
PSG7	-2.74812	0.00573932	0.886711
CYP2W1	2.18975	0.00580506	0.886711
RP11-795A2.2	-3.07299	0.0059486	0.886711
LHX8	-2.60114	0.00595476	0.886711
ITFG1	-2.54284	0.00595476	0.886711
KRTAP10-1	2.85563	0.00601386	0.886711
RP11-16L9.2	2.66373	0.00601386	0.886711
P2RX2	2.56195	0.00601386	0.886711
RNA5SP226	2.5296	0.00601386	0.886711
STARD13	-2.41616	0.00601404	0.886711
ZBED2	2.31571	0.00602548	0.886711
ANP32C	2.25766	0.00602548	0.886711
DHRS4	2.36825	0.00625086	0.886711
ANKRD36C	-2.33938	0.00637644	0.886711
TMEM136	-2.52027	0.00644784	0.886711
RP11-61L19.1	-2.43305	0.00650186	0.886711
RP11-522L3.9	-3.79249	0.00650327	0.886711
RP11-392P7.1	-3.78824	0.00650327	0.886711
NPM1P34	-3.77864	0.00650327	0.886711
RP11-196O16.1	-3.7773	0.00650327	0.886711
C5orf55	-3.76945	0.00650327	0.886711
RP11-455F5.3	-3.76741	0.00650327	0.886711
RP13-313G19.2	-3.76478	0.00650327	0.886711
RP11-701P16.2	-3.76376	0.00650327	0.886711
RP11-664D1.1	-3.76112	0.00650327	0.886711
RPL23AP40	-3.74265	0.00650327	0.886711
RGS21	-3.72053	0.00650327	0.886711
RP11-452L6.5	-3.70542	0.00650327	0.886711
RP11-184I16.3	3.02385	0.00651785	0.886711
MT-TD	3.02096	0.00651785	0.886711
KRT8P46	3.01237	0.00651785	0.886711
AC002467.7	2.5625	0.00651785	0.886711
RPS3AP47	2.2375	0.00667815	0.886711
UROC1	2.16423	0.00667815	0.886711
KLF8	-2.17206	0.00677725	0.886711
CDKL4	-3.06611	0.00680155	0.886711
CCDC152	-3.06487	0.00680155	0.886711
B3GAT2	-3.05371	0.00680155	0.886711
MMD	-3.02855	0.00680155	0.886711
RP11-38F22.1	-3.00853	0.00680155	0.886711
CEACAMP1	2.16507	0.00687372	0.886711
NUDT13	2.12448	0.00687372	0.886711
AC114498.1	2.03313	0.0069517	0.886711
SPATA7	-2.71487	0.00704086	0.886711
EXOC8	-2.61898	0.00704086	0.886711
LMBR1L	-2.40723	0.00704086	0.886711
RP11-230F18.5	-2.74979	0.00712627	0.886711
AP005901.1	-2.6924	0.00712627	0.886711
PDK3	-2.88458	0.00713478	0.886711
NIFKP8	2.78358	0.00732884	0.886711
RP5-1142J19.1	2.26171	0.00732884	0.886711
CCL2	1.6663	0.00751047	0.886711
ACTN4P2	-3.01211	0.00779515	0.886711
RP11-638I2.2	-3.00385	0.00779515	0.886711
RP11-530I17.2	-2.93288	0.00779515	0.886711
RP13-650J16.1	-3.76304	0.00781472	0.886711
SPANXN5	-3.74232	0.00781472	0.886711
TRIM51	-3.73831	0.00781472	0.886711
RP1-257A7.4	-3.71996	0.00781472	0.886711
DPP10-AS1	-3.71968	0.00781472	0.886711
LIAS	-3.70376	0.00781472	0.886711
MARK2P8	-3.70151	0.00781472	0.886711
RP11-728D14.6	-3.68846	0.00781472	0.886711
SST	-3.68329	0.00781472	0.886711
LINC01548	-3.6779	0.00781472	0.886711
RP11-219H23.2	-3.6716	0.00781472	0.886711
OR4A9P	-3.66792	0.00781472	0.886711
PEF1	-3.66537	0.00781472	0.886711
RP11-671J11.7	-3.6541	0.00781472	0.886711
RPL21P132	-3.65364	0.00781472	0.886711
RP5-890E16.5	-3.64004	0.00781472	0.886711
MYL3	-3.63917	0.00781472	0.886711
AC016710.1	-3.62346	0.00781472	0.886711
RP11-546B8.3	2.27255	0.00781864	0.886711
PHLDA1	1.7971	0.00795409	0.886711
CARD16	-3.23857	0.00795881	0.886711
KPNA7	-3.1787	0.00795881	0.886711
RP3-474G15.1	-2.72382	0.00795881	0.886711
CD180	-2.67727	0.00795881	0.886711
RP11-278L15.3	2.20254	0.00796454	0.886711
CCR10	1.97919	0.00796454	0.886711
S100P	-2.56558	0.00797557	0.886711
ATP11C	-2.32021	0.00797557	0.886711
JUN	1.68545	0.00825336	0.886711
CAT	-2.30136	0.00857221	0.886711
CLIC4P1	2.6118	0.00873897	0.886711
RNA5SP19	2.43684	0.00873897	0.886711
RPS11P5	2.40915	0.00873897	0.886711
NDUFA2	2.40312	0.00873897	0.886711
PGGT1BP2	2.32847	0.00873897	0.886711
PMS2P3	2.3021	0.00873897	0.886711
C15orf27	-2.63144	0.00890252	0.886711
RP11-174E22.2	-2.95012	0.00895569	0.886711
MTRF1LP2	-2.90299	0.00895569	0.886711
XAGE2B	-2.90183	0.00895569	0.886711
SCARA5	-2.34011	0.00898452	0.886711
KIAA0040	-2.27	0.00902411	0.886711
NKX2-1	2.14126	0.00905614	0.886711
C12orf60	-2.53202	0.00921945	0.886711
ZNF37A	-1.96361	0.0093374	0.886711
AC009961.5	2.06015	0.00940151	0.886711
KLHL40	2.04424	0.00940151	0.886711
RP1-38C16.2	-3.69636	0.00943445	0.886711
AC016722.4	-3.68441	0.00943445	0.886711
RP11-275O18.1	-3.6781	0.00943445	0.886711
ZNF433	-3.67446	0.00943445	0.886711
RP11-733O18.1	-3.66144	0.00943445	0.886711
RP4-686C3.7	-3.66099	0.00943445	0.886711
AC005772.2	-3.64995	0.00943445	0.886711
ERVV-2	-3.64116	0.00943445	0.886711
RP11-255C15.3	-3.63989	0.00943445	0.886711
OR4A44P	-3.6361	0.00943445	0.886711
RP5-837M10.1	-3.63183	0.00943445	0.886711
NXF5	-3.62895	0.00943445	0.886711
AC007128.1	-3.62411	0.00943445	0.886711
RNU6-1299P	-3.62375	0.00943445	0.886711
RP4-594L9.2	-3.62144	0.00943445	0.886711
C6orf120	-3.61529	0.00943445	0.886711
RP4-604K5.3	-3.61461	0.00943445	0.886711
AC004840.9	-3.60251	0.00943445	0.886711
RP11-415D17.3	-3.59096	0.00943445	0.886711
FGF13	-3.5718	0.00943445	0.886711
LINC01330	-2.81894	0.0094635	0.886711
KLF17	-2.80934	0.0094635	0.886711
CD86	-2.4933	0.0094635	0.886711
NRG1-IT1	-2.46545	0.0094635	0.886711
RP11-267N12.1	-2.2832	0.00952869	0.886711
ANKRD18CP	-2.32056	0.00976129	0.886711
RP11-59D5__B.3	-3.1547	0.0099741	0.886711
GSKIP	-2.65427	0.0099741	0.886711
DBI	-2.64005	0.0099741	0.886711
RP11-572H4.1	1.90667	0.0101508	0.886711
TMEM75	-2.89851	0.0103149	0.886711
RP11-145O15.3	-2.88813	0.0103149	0.886711
ZNF2	-2.68428	0.0104212	0.886711
HS3ST3B1	-2.41283	0.0104212	0.886711
EIF2B5-AS1	2.71802	0.010558	0.886711
RP11-447H19.3	2.65936	0.010558	0.886711
LINC00636	2.63572	0.010558	0.886711
TSTA3	2.45522	0.010558	0.886711
GS1-259H13.7	2.43134	0.010558	0.886711
CYB561D2	2.39033	0.010558	0.886711
RBFOX2	2.29624	0.010558	0.886711
RASA2	-2.2083	0.0106952	0.886711
LAMTOR5	-2.62002	0.011193	0.886711
AQP10	-2.59931	0.011193	0.886711
HNF4GP1	-2.57827	0.011193	0.886711
CDK9	-2.4875	0.011193	0.886711
C19orf81	2.30819	0.0113491	0.886711
RP5-1049G16.4	2.13302	0.0113491	0.886711
KRT18P18	2.08659	0.0113491	0.886711
ATP8B1	-2.20551	0.0114365	0.886711
RP11-206M11.7	-3.60468	0.0114458	0.886711
RP11-654C22.2	-3.59866	0.0114458	0.886711
C2orf40	-3.59191	0.0114458	0.886711
RP11-784B15.1	-3.59156	0.0114458	0.886711
SSU72P1	-3.58853	0.0114458	0.886711
ABBA01031664.1	-3.58846	0.0114458	0.886711
TMEM177	-3.58644	0.0114458	0.886711
AP003068.18	-3.58582	0.0114458	0.886711
RP11-25L3.1	-3.58177	0.0114458	0.886711
RP11-847H18.3	-3.57559	0.0114458	0.886711
HYLS1	-3.57385	0.0114458	0.886711
EEF1A1P28	-3.57289	0.0114458	0.886711
RPEL1	-3.54908	0.0114458	0.886711
SLC10A3	-3.54658	0.0114458	0.886711
RPS20P22	-3.5406	0.0114458	0.886711
GPR171	-3.53599	0.0114458	0.886711
OR2AT4	-3.53498	0.0114458	0.886711
LINC01546	-3.52385	0.0114458	0.886711
MANEAL	-3.52363	0.0114458	0.886711
AGBL4-IT1	-3.51991	0.0114458	0.886711
SERPINB12	-3.51042	0.0114458	0.886711
RP11-536C5.2	-3.50136	0.0114458	0.886711
MTMR8	-3.48506	0.0114458	0.886711
SLC25A52	2.39585	0.0114553	0.886711
RN7SKP230	2.36808	0.0114553	0.886711
LL0XNC01-237H1.2	2.35835	0.0114553	0.886711
F10-AS1	2.31373	0.0114553	0.886711
PARP3	-2.76404	0.0114893	0.886711
ISCU	-2.46246	0.0114893	0.886711
C11orf80	-2.44408	0.0114893	0.886711
HS3ST5	-2.44073	0.0114893	0.886711
PCDHA9	-2.41864	0.0114893	0.886711
LINC01504	-2.5555	0.0115519	0.886711
LGALS4	-2.10299	0.0115519	0.886711
FP325331.1	1.90478	0.0116698	0.886711
MNDA	-1.976	0.0117416	0.886711
BLMH	-2.21715	0.011889	0.886711
CTD-2015H6.3	-2.85584	0.0119114	0.886711
P2RX3	-2.85169	0.0119114	0.886711
PKP4P1	-2.84515	0.0119114	0.886711
BABAM1	-2.82897	0.0119114	0.886711
NANOS2	-2.82791	0.0119114	0.886711
RP11-678K21.3	-2.82694	0.0119114	0.886711
RP11-180M15.6	-2.8153	0.0119114	0.886711
RP11-867G23.8	-2.80901	0.0119114	0.886711
HSBP1L1	-2.80709	0.0119114	0.886711
DUSP9	-2.80473	0.0119114	0.886711
PGAM1P3	-2.79799	0.0119114	0.886711
IL22RA2	-2.79323	0.0119114	0.886711
RP11-355F16.1	-2.51389	0.0120569	0.886711
SPPL3	-2.11267	0.0123578	0.886711
AVIL	-2.34159	0.012418	0.886711
UTP14A	-2.21459	0.012418	0.886711
PRKX	-2.09818	0.012418	0.886711
MTND4P23	-2.03052	0.012418	0.886711
RP11-408P14.1	2.09135	0.0125234	0.886711
ALPL	-1.88065	0.0125754	0.886711
RP11-16E18.3	-3.03565	0.0125821	0.886711
GYS2	-2.56306	0.0125821	0.886711
RP11-379K17.4	-2.03554	0.0126541	0.886711
RP11-217B1.2	2.53064	0.0126621	0.886711
CTD-2013N24.2	-2.64832	0.0126818	0.886711
COQ2	-2.63112	0.0126818	0.886711
RPS27	1.7212	0.0129848	0.886711
GS1-124K5.11	-2.12743	0.0130186	0.886711
CD177	-1.97775	0.0132026	0.886711
5S_rRNA	1.89456	0.0133724	0.886711
SLC6A14	-2.31523	0.013401	0.886711
RNA5S9	1.72238	0.0135979	0.886711
CCDC71L	-2.30567	0.0137195	0.886711
AP000442.4	-2.83003	0.013792	0.886711
RP11-341D18.2	-2.81954	0.013792	0.886711
AP001350.4	-2.80786	0.013792	0.886711
ATP6V0E2-AS1	-2.79777	0.013792	0.886711
RP11-12N13.4	-2.79378	0.013792	0.886711
PNPLA4	-2.7848	0.013792	0.886711
AC016908.1	-2.7834	0.013792	0.886711
AF165138.7	-2.77767	0.013792	0.886711
AL592528.1	-2.77121	0.013792	0.886711
RP11-697E14.2	-3.5537	0.0139577	0.886711
RN7SL810P	-3.53839	0.0139577	0.886711
KRT18P57	-3.52906	0.0139577	0.886711
AC068042.1	-3.52202	0.0139577	0.886711
OR2M3	-3.52131	0.0139577	0.886711
VN1R108P	-3.51371	0.0139577	0.886711
RP4-547N15.3	-3.51351	0.0139577	0.886711
SPINT3	-3.51242	0.0139577	0.886711
RP11-504P24.8	-3.50816	0.0139577	0.886711
LINC01138	-3.50486	0.0139577	0.886711
CTB-187M2.1	-3.50368	0.0139577	0.886711
RP11-182J23.1	-3.50312	0.0139577	0.886711
CTD-2135D7.2	-3.49337	0.0139577	0.886711
RP11-244B22.1	-3.48785	0.0139577	0.886711
RP11-98P2.1	-3.48219	0.0139577	0.886711
LINC00642	-3.47906	0.0139577	0.886711
RP11-274H24.1	-3.47653	0.0139577	0.886711
TTLL10-AS1	-3.47452	0.0139577	0.886711
RP5-1061H20.4	-3.47445	0.0139577	0.886711
NACAP2	-3.47428	0.0139577	0.886711
HSD17B13	-3.47413	0.0139577	0.886711
CTA-360L10.1	-3.46407	0.0139577	0.886711
EIF4EP2	-3.45668	0.0139577	0.886711
TPRX2P	-3.45137	0.0139577	0.886711
RP11-491H9.3	-3.44576	0.0139577	0.886711
RP11-849H4.4	-3.44467	0.0139577	0.886711
FOXG1-AS1	-3.43842	0.0139577	0.886711
CTA-38K21.2	-3.2894	0.0140152	0.886711
A4GALT	-2.69152	0.0140152	0.886711
MSANTD2	-2.68335	0.0140152	0.886711
TTC30A	-2.37689	0.0140152	0.886711
DTX3L	-2.03374	0.0140675	0.886711
KIF25-AS1	2.20437	0.0140797	0.886711
LDHAP7	2.13162	0.0140797	0.886711
RP11-151A6.4	-2.52476	0.014168	0.886711
RP11-69H7.2	-2.51925	0.014168	0.886711
AC011525.2	-2.50578	0.014168	0.886711
METTL9	-2.10545	0.0143672	0.886711
ATP4B	2.56564	0.0144551	0.886711
CTD-2132H18.5	2.51836	0.0144551	0.886711
RPS8P3	2.28789	0.0144551	0.886711
RP11-571O6.1	2.27429	0.0144551	0.886711
AHSA1	-2.40111	0.014472	0.886711
TFIP11	-2.75441	0.0149718	0.886711
AC010091.1	-2.49225	0.0149718	0.886711
LINC00890	-2.47356	0.0149718	0.886711
ISPD-AS1	-2.46564	0.0149718	0.886711
PGAP2	-2.41667	0.0150358	0.886711
SECTM1	-2.02278	0.0150416	0.886711
AP5B1	-1.91815	0.0152508	0.886711
RALYL	-2.04736	0.0154702	0.886711
ATG13	1.56555	0.0154726	0.886711
SF3A3P2	1.9608	0.015502	0.886711
AKR7A2	1.92108	0.015502	0.886711
ZNF174	-2.6274	0.0155078	0.886711
GATA4	-2.32089	0.0155078	0.886711
NUDT1	1.69625	0.0156939	0.886711
ZNF622	-2.9714	0.0159821	0.886711
HMGB3P12	-2.9607	0.0159821	0.886711
PATE2	-2.48811	0.0159821	0.886711
RP11-789C17.1	-2.78182	0.016014	0.886711
LRRC2-AS1	-2.77726	0.016014	0.886711
CHCHD1	-2.74956	0.016014	0.886711
RP11-390M11.1	-2.73303	0.016014	0.886711
TRIL	-2.73251	0.016014	0.886711
NIPSNAP3A	-2.71416	0.016014	0.886711
GUCA1A	-2.71076	0.016014	0.886711
AC022007.5	-2.70819	0.016014	0.886711
RP4-781K5.6	-2.3796	0.0161234	0.886711
CTD-2298J14.2	-2.18995	0.0163537	0.886711
LINC00907	-1.99713	0.0164992	0.886711
RBMS2P1	2.1358	0.0165715	0.886711
ZBTB20-AS1	2.08991	0.0165715	0.886711
RP11-711K1.7	2.04411	0.0165715	0.886711
RP11-643G16.3	2.03556	0.0165715	0.886711
DLEU7-AS1	2.02694	0.0165715	0.886711
MYOC	1.96229	0.0165715	0.886711
EPHA5-AS1	1.93997	0.0165715	0.886711
MPC2	1.8442	0.0166922	0.886711
CTB-161C1.1	1.82043	0.0166922	0.886711
RP5-892K4.1	1.76435	0.0166922	0.886711
RP11-174G6.5	-1.89451	0.0167604	0.886711
RP11-307A17.2	-2.5598	0.0169141	0.886711
IFIT5	-2.3332	0.0169141	0.886711
NSUN3	-2.20562	0.0169141	0.886711
RP11-55K13.1	-2.1067	0.0169141	0.886711
CKAP4	-2.00556	0.0169762	0.886711
RPL32P3	1.62292	0.0170168	0.886711
CR848007.2	-3.50406	0.0171138	0.886711
ENTPD8	-3.49697	0.0171138	0.886711
LRRC19	-3.48412	0.0171138	0.886711
RP11-114M1.2	-3.48389	0.0171138	0.886711
LRRN4	-3.47453	0.0171138	0.886711
TEX11	-3.46916	0.0171138	0.886711
RP11-298E2.2	-3.46556	0.0171138	0.886711
OR6P1	-3.45747	0.0171138	0.886711
CCDC71	-3.45072	0.0171138	0.886711
RP11-720L2.2	-3.44177	0.0171138	0.886711
RP11-179H18.8	-3.44093	0.0171138	0.886711
RP11-589C21.1	-3.43879	0.0171138	0.886711
RP11-157J24.1	-3.4369	0.0171138	0.886711
SYNJ2-IT1	-3.43562	0.0171138	0.886711
RP11-829H16.5	-3.43417	0.0171138	0.886711
RPL21P126	-3.4309	0.0171138	0.886711
HYALP1	-3.43057	0.0171138	0.886711
VN1R3	-3.42704	0.0171138	0.886711
MAGEB18	-3.42499	0.0171138	0.886711
RP11-436M15.3	-3.42416	0.0171138	0.886711
LDHAP3	-3.42	0.0171138	0.886711
CTD-3131K8.3	-3.41753	0.0171138	0.886711
AC004019.13	-3.41487	0.0171138	0.886711
RP5-827C21.6	-3.41183	0.0171138	0.886711
CTD-2325M2.1	-3.40872	0.0171138	0.886711
RP11-152H18.4	-3.3987	0.0171138	0.886711
HSPE1P14	-3.39849	0.0171138	0.886711
NDUFS5	-3.39794	0.0171138	0.886711
OR7E158P	-3.39518	0.0171138	0.886711
AC011243.1	-3.39241	0.0171138	0.886711
LINC01365	-3.38645	0.0171138	0.886711
RP11-587H10.2	-3.38161	0.0171138	0.886711
MAGEH1	-3.38055	0.0171138	0.886711
CENPUP2	-3.37546	0.0171138	0.886711
RP11-434P11.1	-3.37284	0.0171138	0.886711
RP11-54F2.9	-3.37279	0.0171138	0.886711
LINC01311	-3.36517	0.0171138	0.886711
CTD-2540F13.2	-3.36194	0.0171138	0.886711
RP11-616K6.1	-3.36037	0.0171138	0.886711
AC004593.3	-3.35947	0.0171138	0.886711
RP5-1099E6.3	-3.35323	0.0171138	0.886711
HBA1	-3.35105	0.0171138	0.886711
GMPSP1	-3.3499	0.0171138	0.886711
AL365181.2	-3.34529	0.0171138	0.886711
APOF	-3.33138	0.0171138	0.886711
ZP2	-2.24801	0.0171811	0.886711
MTND1P23	1.54211	0.017197	0.886711
ODF2L	-2.10288	0.0174946	0.886711
NSUN2	-2.0175	0.0175734	0.886711
POR	-1.97206	0.0175734	0.886711
ST8SIA2	-1.91157	0.0175734	0.886711
RNU1-89P	1.8322	0.017828	0.886711
MAP2K4P1	-2.94236	0.0180612	0.886711
AC024132.1	-2.93293	0.0180612	0.886711
C19orf18	-2.46288	0.0180612	0.886711
AC068138.1	-2.44603	0.0180612	0.886711
KCNH6	-2.43263	0.0180612	0.886711
FLJ27354	-2.43179	0.0180612	0.886711
NIPA2P2	-2.42658	0.0180612	0.886711
XRCC6P5	-2.40858	0.0180612	0.886711
AC006050.2	2.59863	0.018068	0.886711
LINC00488	2.38877	0.018068	0.886711
AC098820.4	2.33369	0.018068	0.886711
RNU6-1227P	2.23962	0.018068	0.886711
CTD-3193K9.3	2.2376	0.018068	0.886711
RP11-431M3.2	2.22263	0.018068	0.886711
HNRNPA1P11	2.17689	0.018068	0.886711
RP11-15I11.2	2.16288	0.018068	0.886711
RPL26P20	2.15252	0.018068	0.886711
HSPE1	2.07476	0.018068	0.886711
RP11-404K5.4	1.95021	0.018068	0.886711
FOXD4L5	1.92248	0.018068	0.886711
RP11-380M21.2	1.83617	0.0182892	0.886711
PROC	1.71161	0.0182892	0.886711
IPP	-2.30549	0.0183058	0.886711
RP11-856M7.1	-2.04687	0.0183058	0.886711
RABL3	-2.27946	0.018573	0.886711
SSX5	-2.74882	0.0186475	0.886711
LIPM	-2.72873	0.0186475	0.886711
MAGEB2	-2.71171	0.0186475	0.886711
HVCN1	-2.69034	0.0186475	0.886711
GBX1	-2.68948	0.0186475	0.886711
VN1R1	-2.67486	0.0186475	0.886711
RPLP0P6	-2.67232	0.0186475	0.886711
LNX1-AS1	-2.67174	0.0186475	0.886711
CTC-369A16.3	-2.66239	0.0186475	0.886711
RP11-1H8.5	-2.64429	0.0186475	0.886711
OR4K15	-2.62823	0.0186475	0.886711
HIST1H2BG	2.2288	0.0187226	0.886711
CTD-2213F21.3	2.63401	0.0188411	0.886711
RP3-477M7.5	2.60893	0.0188411	0.886711
LIN37	2.59474	0.0188411	0.886711
TSPAN32	2.58184	0.0188411	0.886711
HIST1H4I	2.57436	0.0188411	0.886711
RP11-93B14.10	2.54034	0.0188411	0.886711
NXPH2	2.52347	0.0188411	0.886711
Z69666.2	2.33824	0.0188411	0.886711
RP11-840I19.5	2.30408	0.0188411	0.886711
RNA5SP323	2.24988	0.0188411	0.886711
FLJ20019	2.22668	0.0188411	0.886711
LINC00594	2.22242	0.0188411	0.886711
LINC01100	2.21086	0.0188411	0.886711
FTH1P21	2.20508	0.0188411	0.886711
FUCA1	2.19956	0.0188411	0.886711
RP11-229P13.19	2.19489	0.0188411	0.886711
U1	2.07421	0.0189142	0.886711
AC002539.1	1.97462	0.0189142	0.886711
S100A12	-1.89559	0.0189659	0.886711
ZNF729	-2.30839	0.0190594	0.886711
ZNF461	-2.2822	0.0190594	0.886711
AC093802.1	-2.19177	0.0190594	0.886711
CTC-558O2.1	-2.13361	0.0195676	0.886711
RP11-475D12.2	-1.96272	0.0195676	0.886711
LIMK2	-1.77679	0.0195682	0.886711
MT-TA	1.58871	0.0196571	0.886711
ZBTB24	-2.20041	0.0198268	0.886711
GYG1	-1.98544	0.0199549	0.886711
STK31	-1.96075	0.0199549	0.886711
C12orf4	-2.10306	0.0200015	0.886711
SPATA13	-2.00147	0.0200015	0.886711
GSR	-1.93367	0.0200015	0.886711
RP11-50D9.3	-2.90661	0.0204487	0.886711
ATG4A	-2.89729	0.0204487	0.886711
PCDHB2	-2.88815	0.0204487	0.886711
CNPY1	-2.84911	0.0204487	0.886711
AC011718.2	-2.38188	0.0204487	0.886711
FANCL	-2.36644	0.0204487	0.886711
RP11-82L18.2	-2.35169	0.0204487	0.886711
ACVR1C	-1.88666	0.0204762	0.886711
MIR3622A	1.75884	0.0208717	0.886711
C1orf122	1.69741	0.0208717	0.886711
DUOXA1	1.66514	0.0210288	0.886711
ZNF725P	-3.4248	0.0211046	0.886711
CTD-2017C7.3	-3.40872	0.0211046	0.886711
KCTD9P2	-3.39148	0.0211046	0.886711
AC009362.2	-3.38419	0.0211046	0.886711
CTD-2260A17.1	-3.3833	0.0211046	0.886711
KRT8P34	-3.38314	0.0211046	0.886711
AC026202.3	-3.38128	0.0211046	0.886711
CT83	-3.38047	0.0211046	0.886711
RP11-1059L18.1	-3.37677	0.0211046	0.886711
AC011625.1	-3.37319	0.0211046	0.886711
RP11-475B2.1	-3.37174	0.0211046	0.886711
MIR8088	-3.36459	0.0211046	0.886711
HOXD3	-3.36417	0.0211046	0.886711
CTC-499B15.6	-3.36173	0.0211046	0.886711
RP11-116O18.3	-3.36128	0.0211046	0.886711
LRRC14B	-3.36063	0.0211046	0.886711
LINC01384	-3.35997	0.0211046	0.886711
RP11-168F9.2	-3.3577	0.0211046	0.886711
RP11-472I20.2	-3.35437	0.0211046	0.886711
RP11-420L9.2	-3.3538	0.0211046	0.886711
Nkx2-2as	-3.35334	0.0211046	0.886711
RP11-544I20.2	-3.35206	0.0211046	0.886711
CCDC148-AS1	-3.34608	0.0211046	0.886711
RP5-991G20.2	-3.34321	0.0211046	0.886711
FUNDC1	-3.3403	0.0211046	0.886711
UBE2U	-3.33839	0.0211046	0.886711
GJA1P1	-3.33549	0.0211046	0.886711
RP11-573M3.2	-3.33409	0.0211046	0.886711
LINC01370	-3.32901	0.0211046	0.886711
MIOXP1	-3.32349	0.0211046	0.886711
RNA5SP264	-3.32092	0.0211046	0.886711
RP11-229M1.2	-3.31586	0.0211046	0.886711
RP11-437L7.1	-3.31119	0.0211046	0.886711
RP11-553L6.2	-3.3109	0.0211046	0.886711
AC010731.6	-3.31007	0.0211046	0.886711
KRTAP7-1	-3.30992	0.0211046	0.886711
LDHAP1	-3.3087	0.0211046	0.886711
CTD-2104P17.1	-3.30506	0.0211046	0.886711
RP11-671J11.4	-3.30151	0.0211046	0.886711
RP11-180N14.1	-3.29962	0.0211046	0.886711
IER3	-3.29674	0.0211046	0.886711
RP11-806L2.2	-3.29063	0.0211046	0.886711
AC011477.2	-3.28898	0.0211046	0.886711
RP11-144G16.1	-3.28022	0.0211046	0.886711
RP11-44F14.10	-3.2793	0.0211046	0.886711
RP11-86A5.1	-3.27269	0.0211046	0.886711
PTP4A1P3	-3.27246	0.0211046	0.886711
CSTL1	-3.26854	0.0211046	0.886711
TMPRSS4-AS1	-3.26714	0.0211046	0.886711
RP11-274B21.2	-3.25339	0.0211046	0.886711
OR5M8	-3.25129	0.0211046	0.886711
TUBA8	-3.24623	0.0211046	0.886711
KRT8P27	-3.22781	0.0211046	0.886711
AC053503.12	1.90333	0.0211048	0.886711
RP11-115E19.1	1.82631	0.0211048	0.886711
CTD-2023N9.2	1.81895	0.0211048	0.886711
LINC00426	-2.56214	0.0211708	0.886711
PPP2R3C	-2.474	0.0211708	0.886711
JOSD1	-2.003	0.0213545	0.886711
MPC1	2.3758	0.0213589	0.886711
RP11-659E9.2	2.27856	0.0213589	0.886711
LINC01563	2.20509	0.0213589	0.886711
APOBEC3H	2.11554	0.0213589	0.886711
RP11-282A11.2	2.10649	0.0213589	0.886711
RP11-502M1.2	2.0953	0.0213589	0.886711
FGF18	2.08643	0.0213589	0.886711
RP4-760C5.3	2.06992	0.0213589	0.886711
RNU7-52P	2.05585	0.0213589	0.886711
RPL34P18	2.04363	0.0213589	0.886711
RP11-328J14.1	2.00365	0.0213589	0.886711
SCGB1B2P	1.85649	0.0213589	0.886711
RNF180	-2.38046	0.0214354	0.886711
MAB21L3	-2.09699	0.0214461	0.886711
TBC1D13	-2.24021	0.0214905	0.886711
MT-TC	1.50231	0.0215048	0.886711
FAM20B	-1.81478	0.0215588	0.886711
MEGF9	-1.80782	0.0217271	0.886711
RP11-528G1.2	-2.65188	0.0217787	0.886711
CTC-546K23.2	-2.64044	0.0217787	0.886711
RP11-662I13.3	-2.6346	0.0217787	0.886711
KLF8P1	-2.63211	0.0217787	0.886711
SLC16A1P1	-2.63202	0.0217787	0.886711
LL22NC03-123E1.5	-2.63169	0.0217787	0.886711
DDRGK1	-2.60883	0.0217787	0.886711
EXOSC4	-2.60572	0.0217787	0.886711
UBE2T	-2.60015	0.0217787	0.886711
RP11-217O12.1	-2.60012	0.0217787	0.886711
PIR	-2.59678	0.0217787	0.886711
OR5L2	-2.56958	0.0217787	0.886711
IL23A	-2.56315	0.0217787	0.886711
FGFBP1	-2.55916	0.0217787	0.886711
CYP2A13	-2.55871	0.0217787	0.886711
RP11-322D14.1	-2.55797	0.0217787	0.886711
RALB	-1.81064	0.0219041	0.886711
SMIM14	-2.18946	0.0219105	0.886711
EEF1A1P6	1.68174	0.0220275	0.886711
SBDS	1.74305	0.0220868	0.886711
STC1	-1.9286	0.0223276	0.886711
ZNF225	-1.81962	0.0223276	0.886711
CASC16	-2.25829	0.0225617	0.886711
TSPYL2	-1.91667	0.0229375	0.886711
AC092071.1	1.65719	0.022993	0.886711
RP11-436K8.1	-2.30987	0.0230665	0.886711
CD3G	-1.94487	0.0230665	0.886711
PNLIPRP3	1.9021	0.0231472	0.886711
GAS1	1.79987	0.0231472	0.886711
USP32P1	-2.84504	0.023196	0.886711
RNASE9	-2.81443	0.023196	0.886711
RP5-935K16.1	-2.33488	0.023196	0.886711
TRUB1	-2.24676	0.023196	0.886711
PSMB1	1.72534	0.0232528	0.886711
HLA-DPB1	1.68676	0.0232528	0.886711
PRDX5	-2.35781	0.0233118	0.886711
RPS6KA1	-1.84794	0.0234711	0.886711
UQCRFS1	-2.06467	0.0235048	0.886711
ZNF10	-2.01465	0.0235048	0.886711
RGMB	-2.52091	0.0235475	0.886711
RP11-678K21.2	-2.1118	0.0235475	0.886711
C3AR1	-1.89181	0.0236104	0.886711
PLSCR1	-1.78648	0.02383	0.886711
ZNF804B	-1.67868	0.0241342	0.886711
RP11-378J18.9	2.42563	0.0241903	0.886711
RN7SL842P	2.41858	0.0241903	0.886711
RP11-54C4.2	2.40122	0.0241903	0.886711
RP11-525E9.1	2.34633	0.0241903	0.886711
ST13P5	2.29599	0.0241903	0.886711
RP11-270L13.1	2.25154	0.0241903	0.886711
RP11-144G6.12	2.18648	0.0241903	0.886711
SMR3A	2.15222	0.0241903	0.886711
RN7SKP185	2.13081	0.0241903	0.886711
RCC2P8	2.13056	0.0241903	0.886711
DMRTB1	2.06371	0.0241903	0.886711
RP11-531F16.3	2.04339	0.0241903	0.886711
TAC1	1.99121	0.0241903	0.886711
RP11-284F21.8	1.98814	0.0241903	0.886711
CTD-2555A7.3	1.9442	0.0243337	0.886711
PAK3	-1.75073	0.0246284	0.886711
CLDN14	1.63527	0.0248082	0.886711
DGAT2L6	1.60285	0.0248082	0.886711
CCNDBP1	-1.91138	0.0248247	0.886711
HSD17B12	-1.7754	0.024893	0.886711
ZNF850	-2.4211	0.0253071	0.886711
FAM63B	-2.05935	0.0253071	0.886711
RPL3P4	1.62533	0.0254442	0.886711
ABCB7	-2.22904	0.0254849	0.886711
TPCN1	-1.77108	0.0254849	0.886711
CENPM	-2.61418	0.025514	0.886711
ZNF35	-2.61255	0.025514	0.886711
AC006994.1	-2.61055	0.025514	0.886711
TRIM50	-2.6061	0.025514	0.886711
LINC01529	-2.59183	0.025514	0.886711
RP11-486E2.1	-2.58496	0.025514	0.886711
RPL5P1	-2.58079	0.025514	0.886711
OSBPL9P4	-2.57311	0.025514	0.886711
HNRNPA1P47	-2.56813	0.025514	0.886711
RP11-257I14.1	-2.56215	0.025514	0.886711
ECEL1P2	-2.55998	0.025514	0.886711
RP11-402J7.2	-2.54991	0.025514	0.886711
MED21	-2.54518	0.025514	0.886711
RP11-68D16.2	-2.5404	0.025514	0.886711
CYP4Z1	-2.54032	0.025514	0.886711
RP11-63I8.1	-2.53395	0.025514	0.886711
HLA-C	-2.52848	0.025514	0.886711
CYP4F24P	-2.52507	0.025514	0.886711
LINC01183	-2.52121	0.025514	0.886711
PLEKHB2	1.47953	0.0257682	0.886711
RP11-923I11.6	-2.28452	0.0258	0.886711
DCLRE1C	-2.28321	0.0258	0.886711
MORN4	-2.27877	0.0258	0.886711
FBXO33	-2.24731	0.0258	0.886711
NUP35	-2.24218	0.0258	0.886711
NPM1P14	-2.21931	0.0258	0.886711
TVP23B	-2.21564	0.0258	0.886711
RP11-597K23.2	-2.10349	0.0258	0.886711
AC098973.1	-2.00469	0.0258	0.886711
NUFIP1P	-1.97728	0.0258	0.886711
WDR19	-1.80864	0.0260601	0.886711
BHLHB9	-1.89105	0.0260669	0.886711
RP11-325P15.1	-3.32435	0.0261848	0.886711
RP11-1002K11.1	-3.32118	0.0261848	0.886711
OR7H1P	-3.31469	0.0261848	0.886711
PACERR	-3.31157	0.0261848	0.886711
KRTAP13-3	-3.30683	0.0261848	0.886711
CTD-2555I5.1	-3.29984	0.0261848	0.886711
RP11-64C12.8	-3.29973	0.0261848	0.886711
TPT1P12	-3.29806	0.0261848	0.886711
RP11-526D8.11	-3.29353	0.0261848	0.886711
MIA2	-3.28901	0.0261848	0.886711
RP11-1110F20.1	-3.28673	0.0261848	0.886711
OR13H1	-3.28518	0.0261848	0.886711
OR2Y1	-3.2842	0.0261848	0.886711
CYCSP24	-3.28349	0.0261848	0.886711
RP11-391M1.4	-3.28348	0.0261848	0.886711
SNORD15B	-3.28188	0.0261848	0.886711
RP11-574F11.3	-3.27941	0.0261848	0.886711
RP11-196D18.5	-3.2788	0.0261848	0.886711
HIST1H2AJ	-3.27828	0.0261848	0.886711
HSP90AA6P	-3.27827	0.0261848	0.886711
AC007463.2	-3.27765	0.0261848	0.886711
RP11-571E6.4	-3.27634	0.0261848	0.886711
RP11-401N18.1	-3.27583	0.0261848	0.886711
CTD-3184A7.4	-3.27536	0.0261848	0.886711
PSMA3P	-3.27186	0.0261848	0.886711
NDUFS5P3	-3.27163	0.0261848	0.886711
RP11-244N9.6	-3.27124	0.0261848	0.886711
AC002310.17	-3.27121	0.0261848	0.886711
RP11-659E9.4	-3.2681	0.0261848	0.886711
RPS24P16	-3.26792	0.0261848	0.886711
VN1R48P	-3.26779	0.0261848	0.886711
RP11-174J11.1	-3.26575	0.0261848	0.886711
RNU6-304P	-3.26572	0.0261848	0.886711
RP11-647O20.1	-3.26275	0.0261848	0.886711
RN7SL543P	-3.26265	0.0261848	0.886711
FAM86C2P	-3.26037	0.0261848	0.886711
RP1-60O19.2	-3.25704	0.0261848	0.886711
IL4	-3.25673	0.0261848	0.886711
CTD-3229J4.1	-3.25201	0.0261848	0.886711
SCGB1D1	-3.25166	0.0261848	0.886711
RPS20P14	-3.2494	0.0261848	0.886711
CTC-510F12.4	-3.24676	0.0261848	0.886711
TSSK3	-3.2462	0.0261848	0.886711
AC007652.1	-3.24332	0.0261848	0.886711
RN7SKP269	-3.24219	0.0261848	0.886711
AC068858.1	-3.24196	0.0261848	0.886711
RP5-1022P6.3	-3.2358	0.0261848	0.886711
RP11-133L19.1	-3.23028	0.0261848	0.886711
CTB-57H20.1	-3.22809	0.0261848	0.886711
ATG10-AS1	-3.22527	0.0261848	0.886711
FAM185BP	-3.22489	0.0261848	0.886711
LINC01336	-3.22402	0.0261848	0.886711
RP11-75L1.6	-3.22383	0.0261848	0.886711
AC009480.4	-3.22369	0.0261848	0.886711
RP11-872J21.5	-3.22333	0.0261848	0.886711
OR2W5	-3.22211	0.0261848	0.886711
OR1F1	-3.22153	0.0261848	0.886711
AC073869.13	-3.21681	0.0261848	0.886711
RP11-59H7.4	-3.21676	0.0261848	0.886711
RP11-379L18.3	-3.21604	0.0261848	0.886711
RP11-264L1.4	-3.21555	0.0261848	0.886711
RP5-1172N10.2	-3.21179	0.0261848	0.886711
RP11-148B3.2	-3.21119	0.0261848	0.886711
Y_RNA	-3.20807	0.0261848	0.886711
MED28P2	-3.20613	0.0261848	0.886711
GOLGA8A	-3.20179	0.0261848	0.886711
AC023271.2	-3.20074	0.0261848	0.886711
RP4-647C14.3	-3.20044	0.0261848	0.886711
RP11-239E10.3	-3.20036	0.0261848	0.886711
RP11-342A23.1	-3.19997	0.0261848	0.886711
PEX3	-3.19867	0.0261848	0.886711
RP11-14D22.1	-3.19729	0.0261848	0.886711
UGT2A1	-3.19554	0.0261848	0.886711
SLIT1-AS1	-3.19464	0.0261848	0.886711
PAWRP1	-3.19103	0.0261848	0.886711
AP000889.2	-3.1893	0.0261848	0.886711
RP11-157E16.1	-3.18558	0.0261848	0.886711
RP11-111G20.3	-3.17882	0.0261848	0.886711
RP11-567M21.3	-3.14615	0.0261848	0.886711
RP11-92G19.2	-3.14232	0.0261848	0.886711
AC004911.2	-3.1371	0.0261848	0.886711
JTB	-2.47835	0.0262266	0.886711
LINC00517	-2.47343	0.0262266	0.886711
TBX2	-2.15414	0.0262266	0.886711
LDHBP3	-2.81424	0.0263638	0.886711
THAP5	-2.77492	0.0263638	0.886711
TMEM184A	-2.31166	0.0263638	0.886711
NMI	-2.29287	0.0263638	0.886711
FGF4	-2.26997	0.0263638	0.886711
SLC38A10	1.52857	0.0265421	0.886711
STEAP2	-1.98028	0.0266124	0.886711
RP5-898I4.1	-2.17556	0.0267337	0.886711
MVB12B	-2.09213	0.0267337	0.886711
PPP1R12A	-1.72557	0.026766	0.886711
RP11-19J5.1	1.68482	0.0268199	0.886711
RP11-232M24.1	1.81473	0.0270163	0.886711
RP11-158D2.2	1.71293	0.0270163	0.886711
FAM221B	-2.01586	0.027103	0.886711
ADAMTS1	-1.92874	0.027103	0.886711
MTMR9	-1.87384	0.027103	0.886711
SUPV3L1	-1.72246	0.0272884	0.886711
C20orf85	1.71373	0.0274021	0.886711
YAE1D1	-2.01316	0.0274949	0.886711
SMIM21	-1.95277	0.0274949	0.886711
SNORD17	1.45764	0.0276924	0.886711
C5	-1.78056	0.0279568	0.886711
RCL1	-1.78107	0.0279791	0.886711
OCRL	-2.53497	0.0283483	0.886711
RP11-651L5.3	-2.29442	0.0283483	0.886711
CXorf22	-2.28547	0.0283483	0.886711
PRRG2	-2.26823	0.0283483	0.886711
UMOD	-2.18684	0.0283483	0.886711
RP11-295M3.4	-2.17821	0.0283483	0.886711
APOPT1	-2.01849	0.0283483	0.886711
RP4-641G12.4	1.57283	0.028408	0.886711
APAF1	-1.89588	0.0285815	0.886711
RASGEF1A	1.54276	0.0286003	0.886711
MDGA2	-1.64013	0.0287166	0.886711
EPHA4	-1.81535	0.0287289	0.886711
Metazoa_SRP	2.20325	0.0287453	0.886711
SOCS5P2	2.17068	0.0287453	0.886711
KRTAP13-1	2.15494	0.0287453	0.886711
RHBDL1	2.10055	0.0287453	0.886711
RN7SL732P	1.99342	0.0287453	0.886711
RLN2	1.85194	0.0287453	0.886711
RP11-97O12.6	-1.90184	0.0288079	0.886711
RP11-560G2.1	-1.87943	0.0288079	0.886711
TXNIP	-1.68088	0.0288749	0.886711
SCGB2A2	-2.41953	0.0292511	0.886711
DPY19L1P1	-2.41894	0.0292511	0.886711
POLR3GP2	-2.14102	0.0292511	0.886711
FLJ31356	-2.11441	0.0292511	0.886711
C11orf1	-2.11152	0.0292511	0.886711
RP11-266K4.14	-2.10588	0.0292511	0.886711
PCDHB13	-2.07226	0.0292511	0.886711
AC009299.3	-2.07082	0.0292511	0.886711
ZNF324B	2.01007	0.0294361	0.886711
SETP22	1.93978	0.0294361	0.886711
COX8A	1.90784	0.0294361	0.886711
SP9	1.84518	0.0294361	0.886711
CYCSP11	1.7741	0.0294361	0.886711
CD164L2	1.7522	0.0294361	0.886711
KARS	-1.90121	0.0296299	0.886711
CEMIP	-1.76016	0.0296299	0.886711
LRRC36	1.51065	0.0297919	0.886711
PLAC8	-1.9228	0.0298499	0.886711
LINC01560	-2.30372	0.0298958	0.886711
AKIRIN2	-2.17525	0.0298958	0.886711
RP11-17A4.2	-1.94199	0.0298958	0.886711
CCDC73	-1.90802	0.0298958	0.886711
RP4-614O4.12	-2.54914	0.0299849	0.886711
AC006460.2	-2.54457	0.0299849	0.886711
NDUFB7	-2.5356	0.0299849	0.886711
AC104389.16	-2.50445	0.0299849	0.886711
F13B	-2.50158	0.0299849	0.886711
RP11-1007O24.2	-2.49917	0.0299849	0.886711
CLCF1	-2.49524	0.0299849	0.886711
RP11-375D13.4	-2.49334	0.0299849	0.886711
ALAS2	-2.49186	0.0299849	0.886711
KRT18P50	-2.47472	0.0299849	0.886711
SNHG18	-2.4728	0.0299849	0.886711
PDGFD	-2.45541	0.0299849	0.886711
AC000099.1	-2.43966	0.0299849	0.886711
RNA5SP71	1.8092	0.0300073	0.886711
APITD1	-2.76246	0.0300239	0.886711
MTND1P30	-2.71288	0.0300239	0.886711
AK8	-2.29421	0.0300239	0.886711
RP11-25J3.2	-2.25778	0.0300239	0.886711
OR5A1	-2.25464	0.0300239	0.886711
SYNE4	-2.23729	0.0300239	0.886711
RP11-524F11.1	-2.18006	0.0300239	0.886711
ASCL4	-2.15455	0.0300239	0.886711
RNU1-4	1.46765	0.0303526	0.886711
S100A9	-1.57436	0.0306209	0.886711
YAP1	-1.99262	0.030694	0.886711
GRM6	-1.98696	0.030694	0.886711
MORC2	-1.73298	0.030694	0.886711
CD80	-2.5342	0.0311807	0.886711
RNF148	-2.26564	0.0311807	0.886711
GKAP1	-2.20751	0.0311807	0.886711
C6orf163	-2.15621	0.0311807	0.886711
RRAGB	-2.03426	0.0311807	0.886711
CTD-2541M15.4	-1.99011	0.0311807	0.886711
BLOC1S3	-1.96875	0.0311807	0.886711
GDPD2	-1.96372	0.0311807	0.886711
MUM1L1	-1.96178	0.0311807	0.886711
FCN2	1.83972	0.0316224	0.886711
OR5BT1P	1.76588	0.0316224	0.886711
KRT8P3	1.68323	0.0316224	0.886711
DNAJC8P1	1.64017	0.0316224	0.886711
IFNLR1	1.5056	0.0318466	0.886711
CYP24A1	-1.94182	0.0319678	0.886711
RSAD2	-1.97377	0.0319719	0.886711
TRIM22	-1.64352	0.0324653	0.886711
RP11-571O6.2	-2.01686	0.0325325	0.886711
TRIM45	-2.0121	0.0325325	0.886711
B3GNT7	-1.71966	0.0325325	0.886711
CTD-2078B5.2	2.05707	0.0326161	0.886711
RP11-577N1.1	2.02189	0.0326161	0.886711
RP11-770G2.2	2.02026	0.0326161	0.886711
AC005480.1	1.9717	0.0326161	0.886711
RP1-60N8.1	1.94281	0.0326161	0.886711
RP11-147I3.1	1.78441	0.0326161	0.886711
CITF22-92A6.2	-2.44569	0.0326704	0.886711
RP11-755J8.1	-2.38471	0.0326704	0.886711
RP11-74C1.4	-2.37064	0.0326704	0.886711
AC005614.3	-2.03446	0.0326704	0.886711
CKMT2	-2.0081	0.0326704	0.886711
CA13	-1.94933	0.0326858	0.886711
ROR2	-1.60714	0.0326858	0.886711
CCT6P1	-3.23286	0.0326982	0.886711
RP11-86H7.7	-3.22824	0.0326982	0.886711
RFPL4AP1	-3.22677	0.0326982	0.886711
RP11-469A15.2	-3.22404	0.0326982	0.886711
RP11-434B12.1	-3.2236	0.0326982	0.886711
KLHL11	-3.2219	0.0326982	0.886711
RP11-44N11.1	-3.22186	0.0326982	0.886711
TAS2R41	-3.21589	0.0326982	0.886711
RPS24P13	-3.21547	0.0326982	0.886711
YEATS2-AS1	-3.21438	0.0326982	0.886711
RP1-166H4.2	-3.21246	0.0326982	0.886711
RP11-112L6.2	-3.20763	0.0326982	0.886711
RPEP2	-3.20759	0.0326982	0.886711
RP11-1C8.6	-3.20485	0.0326982	0.886711
TUBA3GP	-3.20184	0.0326982	0.886711
PXMP2	-3.20104	0.0326982	0.886711
NMNAT1P5	-3.2002	0.0326982	0.886711
RP11-5N19.3	-3.19939	0.0326982	0.886711
TMSB4XP4	-3.19285	0.0326982	0.886711
SLC2A4RG	-3.19258	0.0326982	0.886711
LINC00441	-3.19243	0.0326982	0.886711
DMRT3	-3.19144	0.0326982	0.886711
SPATA8-AS1	-3.19108	0.0326982	0.886711
RP11-367G18.2	-3.19001	0.0326982	0.886711
OR10J7P	-3.18788	0.0326982	0.886711
COX6B1P3	-3.18624	0.0326982	0.886711
EPB41L4A-AS1	-3.1829	0.0326982	0.886711
MAGEA11	-3.18276	0.0326982	0.886711
RP11-479O9.2	-3.17972	0.0326982	0.886711
RP11-3K24.2	-3.17316	0.0326982	0.886711
AC144652.1	-3.17194	0.0326982	0.886711
AP000654.4	-3.17098	0.0326982	0.886711
RNU6-155P	-3.16718	0.0326982	0.886711
C20orf24	-3.16568	0.0326982	0.886711
RP11-367O10.1	-3.16442	0.0326982	0.886711
MIR4257	-3.1641	0.0326982	0.886711
AC093818.1	-3.1639	0.0326982	0.886711
RP11-628E19.2	-3.16351	0.0326982	0.886711
RP11-647P12.1	-3.16344	0.0326982	0.886711
KRT18P34	-3.16232	0.0326982	0.886711
OR5W1P	-3.1606	0.0326982	0.886711
RP11-87G24.3	-3.15951	0.0326982	0.886711
SLMO2-ATP5E	-3.15941	0.0326982	0.886711
RP1-215K18.4	-3.15937	0.0326982	0.886711
RP11-61J19.3	-3.15895	0.0326982	0.886711
MRVI1-AS1	-3.15332	0.0326982	0.886711
SEPHS1P4	-3.14597	0.0326982	0.886711
AC023469.1	-3.14134	0.0326982	0.886711
LINC01377	-3.14083	0.0326982	0.886711
RP11-525K10.2	-3.13707	0.0326982	0.886711
AGAP1-IT1	-3.13691	0.0326982	0.886711
AC104772.1	-3.1368	0.0326982	0.886711
RP11-305P14.1	-3.13575	0.0326982	0.886711
OR10AK1P	-3.13381	0.0326982	0.886711
RP11-84A14.4	-3.13275	0.0326982	0.886711
SCGB2B3P	-3.12955	0.0326982	0.886711
RP1-49C23.1	-3.12944	0.0326982	0.886711
RP11-533K9.3	-3.12712	0.0326982	0.886711
PSMD12P	-3.1246	0.0326982	0.886711
HNRNPA1P41	-3.1231	0.0326982	0.886711
RPS15AP16	-3.12235	0.0326982	0.886711
RP11-15D14.1	-3.12188	0.0326982	0.886711
RP11-442P12.1	-3.10898	0.0326982	0.886711
RN7SKP135	-3.10803	0.0326982	0.886711
BMS1P15	-3.10532	0.0326982	0.886711
RP11-1275H24.2	-3.10404	0.0326982	0.886711
STAG3L3	-3.09741	0.0326982	0.886711
GAPDHP25	-3.09402	0.0326982	0.886711
NAPA-AS1	-3.08296	0.0326982	0.886711
HLA-DQB1	-3.07936	0.0326982	0.886711
RPL37P21	-3.07414	0.0326982	0.886711
INHBC	-3.06239	0.0326982	0.886711
MIR185	-3.06028	0.0326982	0.886711
RASD1	-3.05549	0.0326982	0.886711
WDYHV1	-3.04288	0.0326982	0.886711
GPC5-AS2	-3.00881	0.0326982	0.886711
Y_RNA	-3.00507	0.0326982	0.886711
RP11-141O11.2	1.67099	0.0327849	0.886711
AC093838.4	1.65004	0.0327849	0.886711
IMPDH2	1.51227	0.0328245	0.886711
SLITRK4	-1.76491	0.0332541	0.886711
MMP25	-1.70301	0.0332541	0.886711
GCH1	-1.84724	0.0335161	0.886711
GRPEL2	-1.83313	0.0335161	0.886711
HNRNPA1P72	1.74907	0.0336027	0.886711
RENBP	1.73993	0.0336027	0.886711
RNVU1-7	1.69919	0.0336027	0.886711
FCN1	-1.67593	0.0336894	0.886711
AOC2	1.62977	0.0337558	0.886711
RP11-423E7.2	1.62888	0.034041	0.886711
AEN	1.58002	0.034041	0.886711
RP11-160C18.2	1.52411	0.034041	0.886711
GNG7	1.48965	0.0340764	0.886711
RP5-1185K9.1	2.45573	0.0341671	0.886711
LARP7P4	2.43895	0.0341671	0.886711
PPP1R27	2.17134	0.0341671	0.886711
ABHD14A	2.15801	0.0341671	0.886711
RP5-947P14.2	2.15519	0.0341671	0.886711
KRT6B	2.06156	0.0341671	0.886711
RP11-278A23.2	2.0604	0.0341671	0.886711
AC013437.4	1.95081	0.0341671	0.886711
GHc-857G6.7	-2.69413	0.0342621	0.886711
RP11-87P13.2	-2.64149	0.0342621	0.886711
OR7E94P	-2.23337	0.0342621	0.886711
STKLD1	-2.23255	0.0342621	0.886711
GDF15	-2.23155	0.0342621	0.886711
RP11-550F7.1	-2.21381	0.0342621	0.886711
BZW1P1	-2.21298	0.0342621	0.886711
CLP1	-2.19118	0.0342621	0.886711
CTD-2303H24.2	-2.18479	0.0342621	0.886711
C1orf177	-2.1659	0.0342621	0.886711
CCNT2	-1.6393	0.0343266	0.886711
ZNF517	-2.19546	0.0343321	0.886711
SLC25A3P1	-2.19042	0.0343321	0.886711
RP11-479O17.10	-2.18708	0.0343321	0.886711
PRKRIRP9	-2.17901	0.0343321	0.886711
TMPO-AS1	-2.12317	0.0343321	0.886711
RP11-344G13.1	-2.1136	0.0343321	0.886711
HCFC2	-1.89788	0.0344802	0.886711
HCAR3	-1.81553	0.0344802	0.886711
RP11-693N9.2	-1.77495	0.0344802	0.886711
MCOLN1	1.47834	0.0346435	0.886711
SYPL2	-1.79613	0.0348224	0.886711
HMGN1	-1.85284	0.0350163	0.886711
RP11-761E20.1	-2.50328	0.0353553	0.886711
RP11-20E24.1	-2.49932	0.0353553	0.886711
MAGEC2	-2.49429	0.0353553	0.886711
RP11-955H22.2	-2.49322	0.0353553	0.886711
HPS6	-2.48298	0.0353553	0.886711
ZNF737	-2.4747	0.0353553	0.886711
RP11-401E5.2	-2.46893	0.0353553	0.886711
RPL17P1	-2.45522	0.0353553	0.886711
RP11-418J17.3	-2.45362	0.0353553	0.886711
KCTD9P3	-2.44769	0.0353553	0.886711
RP11-760D2.7	-2.44456	0.0353553	0.886711
OOSP2	-2.44307	0.0353553	0.886711
NNAT	-2.42827	0.0353553	0.886711
XRCC6P3	-2.42739	0.0353553	0.886711
SNAP23P	-2.42682	0.0353553	0.886711
LPHN3-AS1	-2.42433	0.0353553	0.886711
RP11-89M20.2	-2.42208	0.0353553	0.886711
LINC00605	-2.41921	0.0353553	0.886711
OR1J4	-2.41766	0.0353553	0.886711
OR5B17	-2.41414	0.0353553	0.886711
CTD-2292M14.1	-2.40152	0.0353553	0.886711
LINC01116	-2.40059	0.0353553	0.886711
RP11-95G17.2	-2.39063	0.0353553	0.886711
CNN2P6	-2.36977	0.0353553	0.886711
HSD17B14	-2.33	0.0353553	0.886711
CTD-2329C7.2	1.81264	0.0354016	0.886711
CHST2	1.75661	0.0354016	0.886711
RP11-124G5.3	1.70053	0.0354016	0.886711
RP1-231P7P.1	1.68734	0.0354016	0.886711
RP11-93M12.1	1.67288	0.0354016	0.886711
CTD-3074O7.5	1.65504	0.0354016	0.886711
RP11-184D12.1	1.60202	0.0354016	0.886711
FAM76B	-2.25663	0.0354308	0.886711
MTND6P15	-1.96895	0.0354308	0.886711
PLP2	-1.88392	0.0354308	0.886711
C1orf168	-1.83187	0.0354308	0.886711
GPR75	-1.88852	0.0356271	0.886711
RP11-1396O13.2	2.06162	0.0359172	0.886711
TBCAP2	1.94587	0.0359172	0.886711
LRRC37BP1	1.91964	0.0359172	0.886711
ABO	1.8865	0.0359172	0.886711
RP11-517P14.7	1.87032	0.0359172	0.886711
AF064858.7	1.84994	0.0359172	0.886711
MTHFSD	-1.6613	0.0361584	0.886711
RP11-685M7.3	-2.14881	0.0361868	0.886711
AADAT	-1.92539	0.0361868	0.886711
SCAMP1	-1.87482	0.0361868	0.886711
PCDHB11	1.50906	0.0362987	0.886711
NBEAP1	-1.63353	0.0365281	0.886711
KLHDC1	-2.34918	0.0365417	0.886711
ZC3HAV1L	-2.33324	0.0365417	0.886711
SLAMF6	-2.10056	0.0365417	0.886711
MRPS10	-2.09409	0.0365417	0.886711
CBLN1	-2.0528	0.0365417	0.886711
PUS1	-2.04629	0.0365417	0.886711
GPX8	-2.04575	0.0365417	0.886711
AC012123.1	-1.96994	0.0365417	0.886711
DDI1	-1.96186	0.0365417	0.886711
RP11-415C15.2	-1.96005	0.0365417	0.886711
GBP6	-1.9469	0.0365417	0.886711
VPS28	1.7723	0.0370405	0.886711
RP11-757G14.1	1.75974	0.0370405	0.886711
RP5-1068B5.1	1.68051	0.0370405	0.886711
RP11-124N3.2	1.65941	0.0370405	0.886711
RTCB	1.4912	0.0370712	0.886711
KNTC1	-1.57688	0.0371506	0.886711
AC026150.6	1.38174	0.0373455	0.886711
FBL	1.55122	0.0373642	0.886711
BRSK2	1.50189	0.0373642	0.886711
ZNF43	-1.79627	0.0376269	0.886711
CXXC1	1.3489	0.037737	0.886711
IRF4	-1.74055	0.0377962	0.886711
RFESD	-2.45144	0.0378424	0.886711
OR1G1	-2.18511	0.0378424	0.886711
PTPN22	-1.94372	0.0378424	0.886711
SLC39A12-AS1	-1.93846	0.0378424	0.886711
AC104820.2	-1.90384	0.0378424	0.886711
RP3-407E4.3	-1.88849	0.0378424	0.886711
RP11-20I23.2	-1.86688	0.0378424	0.886711
MOB3C	1.37479	0.0381716	0.886711
GDAP2	-1.72923	0.0381775	0.886711
RP11-17M16.2	1.56523	0.0383433	0.886711
SYPL1	1.68243	0.0385384	0.886711
RP11-749H20.3	1.591	0.0385384	0.886711
POLE3	-2.0547	0.0386191	0.886711
PPBPP2	-2.04811	0.0386191	0.886711
WBP4	-1.9651	0.0386191	0.886711
RP11-676B18.1	-1.84071	0.0386191	0.886711
ANKAR	-1.83818	0.0386191	0.886711
CTC-463N11.1	-1.82191	0.0386191	0.886711
LRRC31	-1.81132	0.0386191	0.886711
GYPA	-1.80367	0.0386191	0.886711
GCNT1	-1.71995	0.0386191	0.886711
OR8B12	1.92756	0.0387492	0.886711
PRDX2	1.89373	0.0387492	0.886711
RP11-402P6.9	1.75798	0.0387492	0.886711
GPR142	1.72159	0.0387492	0.886711
RP11-481J2.2	1.71114	0.0387492	0.886711
RNA5SP74	1.64583	0.0387492	0.886711
TMEM159	-1.93184	0.0390961	0.886711
PRRG1	-1.90815	0.0390961	0.886711
GATS	-1.79341	0.0390961	0.886711
CYP26C1	-2.69805	0.0391803	0.886711
TMEM47	-2.67444	0.0391803	0.886711
AC012066.1	-2.67176	0.0391803	0.886711
RP11-848P1.2	-2.59092	0.0391803	0.886711
RP11-806K15.1	-2.20454	0.0391803	0.886711
LINC01293	-2.18902	0.0391803	0.886711
RP11-730N24.1	-2.164	0.0391803	0.886711
IQCF3	-2.13482	0.0391803	0.886711
PRSS8	-2.03885	0.0391803	0.886711
UBE2E3	1.56963	0.0392668	0.886711
LINC01356	1.50624	0.0392668	0.886711
NFAM1	-1.57566	0.0394707	0.886711
SFTPB	1.33014	0.0396286	0.886711
RP1-274L7.4	-1.53283	0.0396321	0.886711
FTH1P23	-1.62978	0.0396883	0.886711
BMX	-1.62102	0.0396883	0.886711
IDS	-1.70498	0.0396957	0.886711
ABCB5	-1.68045	0.0396957	0.886711
DHX40	-1.80681	0.0397517	0.886711
ZGRF1	-1.83262	0.0397736	0.886711
LRRIQ1	-1.79648	0.0397886	0.886711
RP11-74E22.8	1.44642	0.0398435	0.886711
NOL7	1.74209	0.0399115	0.886711
AP000253.1	1.58002	0.0399115	0.886711
FBP1	1.45184	0.0404663	0.886711
ACSL1	-1.49029	0.0406754	0.886711
AMMECR1LP1	2.26858	0.0409294	0.886711
CATSPER3	2.24751	0.0409294	0.886711
RP11-147K16.3	2.20998	0.0409294	0.886711
RP11-110L15.1	2.1973	0.0409294	0.886711
ZGLP1	2.04437	0.0409294	0.886711
SEPT10P1	2.04201	0.0409294	0.886711
AC114755.5	2.02092	0.0409294	0.886711
AC092289.2	2.01463	0.0409294	0.886711
OR7E14P	1.93918	0.0409294	0.886711
LINC00577	1.92384	0.0409294	0.886711
AC096664.2	1.79512	0.0409294	0.886711
TRIM63	-2.29885	0.0409312	0.886711
RP11-315I20.1	-1.98484	0.0409312	0.886711
ERGIC2	-1.55055	0.0410778	0.886711
RP11-430B1.2	-3.16811	0.0411124	0.886711
RPL30P11	-3.15985	0.0411124	0.886711
RPL21P107	-3.15963	0.0411124	0.886711
RNU6-764P	-3.15114	0.0411124	0.886711
RP1-197B17.4	-3.15101	0.0411124	0.886711
MESTP3	-3.14077	0.0411124	0.886711
RN7SKP71	-3.137	0.0411124	0.886711
AC007618.3	-3.13564	0.0411124	0.886711
AC005161.1	-3.13376	0.0411124	0.886711
AP000275.64	-3.13111	0.0411124	0.886711
DIAPH2-AS1	-3.13038	0.0411124	0.886711
RPL7AP71	-3.12421	0.0411124	0.886711
RP11-316J7.4	-3.12267	0.0411124	0.886711
DUXAP4	-3.11843	0.0411124	0.886711
PDCL2P1	-3.11557	0.0411124	0.886711
KCNE2	-3.11462	0.0411124	0.886711
RP11-686D22.10	-3.1142	0.0411124	0.886711
RP11-312P12.3	-3.11054	0.0411124	0.886711
RP11-761N21.1	-3.10761	0.0411124	0.886711
WDR95P	-3.10268	0.0411124	0.886711
ACTR6P1	-3.09674	0.0411124	0.886711
OR2AP1	-3.09576	0.0411124	0.886711
RP11-167N4.4	-3.09569	0.0411124	0.886711
RP11-408A13.4	-3.09413	0.0411124	0.886711
E2F4P1	-3.09379	0.0411124	0.886711
AC109829.1	-3.09298	0.0411124	0.886711
RP3-452M16.1	-3.09294	0.0411124	0.886711
ANKRD62P1-PARP4P3	-3.09125	0.0411124	0.886711
RP11-626I20.1	-3.09037	0.0411124	0.886711
AC068535.2	-3.09014	0.0411124	0.886711
RN7SKP108	-3.08851	0.0411124	0.886711
RP11-298I3.3	-3.08801	0.0411124	0.886711
FKBP4P1	-3.08787	0.0411124	0.886711
RP5-1022P6.7	-3.08758	0.0411124	0.886711
RP11-417O11.5	-3.08667	0.0411124	0.886711
AC010731.3	-3.08557	0.0411124	0.886711
RP11-79O8.1	-3.08109	0.0411124	0.886711
RP11-10A14.8	-3.08038	0.0411124	0.886711
RNU6-442P	-3.07952	0.0411124	0.886711
AC026188.1	-3.07773	0.0411124	0.886711
RP5-1173P7.1	-3.0775	0.0411124	0.886711
C10orf113	-3.07738	0.0411124	0.886711
RP13-614K11.2	-3.07709	0.0411124	0.886711
IGFBPL1	-3.07622	0.0411124	0.886711
CTC-448F2.3	-3.07502	0.0411124	0.886711
RP11-356C4.3	-3.07432	0.0411124	0.886711
RP11-328K2.1	-3.07405	0.0411124	0.886711
FDPSP5	-3.07351	0.0411124	0.886711
RP11-323I15.2	-3.07171	0.0411124	0.886711
CCT7P2	-3.07144	0.0411124	0.886711
RN7SKP17	-3.06691	0.0411124	0.886711
RP4-616B8.5	-3.06535	0.0411124	0.886711
RPS18	-3.0651	0.0411124	0.886711
RP11-1070A24.1	-3.06477	0.0411124	0.886711
RP11-875H7.5	-3.06468	0.0411124	0.886711
H3F3AP6	-3.06451	0.0411124	0.886711
OR1AA1P	-3.06412	0.0411124	0.886711
RP11-57H14.2	-3.06343	0.0411124	0.886711
RP11-340A13.1	-3.06257	0.0411124	0.886711
HMGB3P21	-3.05831	0.0411124	0.886711
ZNF878	-3.05634	0.0411124	0.886711
CTC-435M10.10	-3.05621	0.0411124	0.886711
NDUFA5P5	-3.05449	0.0411124	0.886711
TPT1P4	-3.05434	0.0411124	0.886711
RP11-621L6.3	-3.05332	0.0411124	0.886711
HMGB1P27	-3.05308	0.0411124	0.886711
MIMT1	-3.05249	0.0411124	0.886711
RP11-122C5.2	-3.05068	0.0411124	0.886711
RBM11P1	-3.04933	0.0411124	0.886711
SNX19P3	-3.04928	0.0411124	0.886711
CELA2A	-3.04781	0.0411124	0.886711
SNORD44	-3.04764	0.0411124	0.886711
RP11-354E23.3	-3.04658	0.0411124	0.886711
RP11-613F22.8	-3.03859	0.0411124	0.886711
RP11-489M13.1	-3.03781	0.0411124	0.886711
RP11-366M4.1	-3.03525	0.0411124	0.886711
MRRFP1	-3.03192	0.0411124	0.886711
AC073464.6	-3.03162	0.0411124	0.886711
CCDC117	-3.03068	0.0411124	0.886711
RP11-503G7.1	-3.02691	0.0411124	0.886711
LINC01243	-3.02675	0.0411124	0.886711
AGMAT	-3.02515	0.0411124	0.886711
RP11-241F15.6	-3.02433	0.0411124	0.886711
AP003774.5	-3.02334	0.0411124	0.886711
KRT8P10	-3.01894	0.0411124	0.886711
RP11-331O9.3	-3.01876	0.0411124	0.886711
METTL15P1	-3.01779	0.0411124	0.886711
OR7E136P	-3.01687	0.0411124	0.886711
CTD-3007L5.1	-3.01683	0.0411124	0.886711
RP11-594C13.2	-3.01435	0.0411124	0.886711
LDHAP2	-3.01407	0.0411124	0.886711
RP11-78J21.6	-3.00981	0.0411124	0.886711
MIR3976HG	-3.00699	0.0411124	0.886711
BNIP3P3	-3.00526	0.0411124	0.886711
CTC-359M8.1	-3.00396	0.0411124	0.886711
GAPDHP50	-3.00225	0.0411124	0.886711
RPL21P75	-2.99636	0.0411124	0.886711
RP11-532M24.1	-2.99135	0.0411124	0.886711
TRIM61	-2.98662	0.0411124	0.886711
DDX50P1	-2.96999	0.0411124	0.886711
RP5-905H7.4	-2.96889	0.0411124	0.886711
RP11-335E6.3	-2.96724	0.0411124	0.886711
RP11-31I22.4	-2.96397	0.0411124	0.886711
RP3-449M8.9	-2.95819	0.0411124	0.886711
RP11-556O9.4	-2.90839	0.0411124	0.886711
RP11-190A12.9	1.82919	0.041195	0.886711
CTD-2227C6.3	1.73925	0.041195	0.886711
RNF212B	1.71617	0.041195	0.886711
RP11-65B23.3	1.66928	0.041195	0.886711
AP002856.6	1.63868	0.041195	0.886711
RP11-78A19.2	1.61926	0.041195	0.886711
ANKIB1	-1.7424	0.0416368	0.886711
NACC1	1.48243	0.0417448	0.886711
AIDA	-2.15623	0.0417567	0.886711
CTD-2371O3.2	-2.06943	0.0417567	0.886711
LINC00032	-1.92174	0.0417567	0.886711
RP11-309H21.3	-1.89302	0.0417567	0.886711
RP4-755D9.1	-1.84496	0.0417567	0.886711
CSTF3	-1.76943	0.0417616	0.886711
CEP162	-1.62474	0.0417616	0.886711
ZCCHC12	-2.44309	0.0418289	0.886711
RP11-320M2.1	-2.42245	0.0418289	0.886711
RHBDD3	-2.42086	0.0418289	0.886711
RMDN2-AS1	-2.4172	0.0418289	0.886711
RP1-152L7.5	-2.40929	0.0418289	0.886711
RP11-108H9.1	-2.3993	0.0418289	0.886711
CTD-2583P5.1	-2.39851	0.0418289	0.886711
AL132709.1	-2.39479	0.0418289	0.886711
PDZK1P2	-2.39427	0.0418289	0.886711
RP11-547C13.1	-2.39415	0.0418289	0.886711
RP11-768F21.1	-2.39368	0.0418289	0.886711
HLA-B	-2.39141	0.0418289	0.886711
ZC3H3	-2.38909	0.0418289	0.886711
AP000474.1	-2.38437	0.0418289	0.886711
RP11-314M24.1	-2.37963	0.0418289	0.886711
IL17F	-2.37703	0.0418289	0.886711
VN1R11P	-2.36501	0.0418289	0.886711
NAA38	-2.36475	0.0418289	0.886711
RP4-545C24.1	-2.3595	0.0418289	0.886711
LECT2	-2.35933	0.0418289	0.886711
KIF4CP	-2.33534	0.0418289	0.886711
STX19	-2.33043	0.0418289	0.886711
SPATA32	-2.32299	0.0418289	0.886711
MORN3	-2.3184	0.0418289	0.886711
RP11-1099M24.9	-2.31657	0.0418289	0.886711
PSMG4	-1.8125	0.042011	0.886711
SCML2	-2.1331	0.0421296	0.886711
DMRTA1	-1.95887	0.0421296	0.886711
SH2B2	-1.89495	0.0421296	0.886711
CHRNA4	-1.7329	0.0422209	0.886711
CHCHD7	-1.71752	0.0422209	0.886711
C21orf91	-1.71585	0.0422209	0.886711
RTCA	-1.70147	0.0422209	0.886711
FCRL3	-1.68845	0.0422209	0.886711
PIGC	-1.59509	0.0422209	0.886711
DCAF4L1	-2.09918	0.0422674	0.886711
DNAJB4	-1.74274	0.0422674	0.886711
ASCC1	-1.71934	0.0422674	0.886711
MAOB	-1.98409	0.0422787	0.886711
CCDC67	-1.91317	0.0422787	0.886711
RP11-30J20.1	-1.8933	0.0422787	0.886711
TYW3	-1.84423	0.0422787	0.886711
BFSP1	-1.82151	0.0422787	0.886711
FAM46A	-1.65158	0.0422787	0.886711
HERC5	-1.66175	0.0427244	0.886711
TMEM164	-1.48471	0.0431204	0.886711
RP11-839D17.3	1.44601	0.0431887	0.886711
LCE2A	1.74679	0.0433215	0.886711
ADNP-AS1	1.71737	0.0433215	0.886711
RNU6ATAC	1.68182	0.0433215	0.886711
LINC01128	-1.61607	0.0435806	0.886711
MBNL3	-1.56943	0.0435806	0.886711
TBC1D8B	-1.89586	0.0438381	0.886711
IL13RA1	-1.8034	0.0441155	0.886711
TMED5	-1.80827	0.0444131	0.886711
DAPP1	-1.57233	0.0444131	0.886711
RNA5SP149	1.44811	0.0444931	0.886711
MTND4P27	-1.76382	0.0447299	0.886711
SELK	-2.61014	0.0448998	0.886711
PM20D2	-2.60085	0.0448998	0.886711
RBMX2P5	-2.59951	0.0448998	0.886711
SELV	-2.59419	0.0448998	0.886711
OR51B5	-2.56772	0.0448998	0.886711
CENPV	-2.54974	0.0448998	0.886711
RP11-266L9.3	-2.52492	0.0448998	0.886711
AC007364.1	-2.14835	0.0448998	0.886711
CASKIN1	-2.14398	0.0448998	0.886711
C5orf66	-2.1222	0.0448998	0.886711
CYP7A1	-2.09398	0.0448998	0.886711
AC098824.6	-2.06703	0.0448998	0.886711
PURG	-1.9999	0.0450622	0.886711
FRAT2	-1.99958	0.0450622	0.886711
RP11-759A24.3	1.72144	0.0451827	0.886711
TAS2R40	1.68049	0.0451827	0.886711
PLA2G2C	1.66303	0.0451827	0.886711
CHIC2	1.64714	0.0451827	0.886711
SIGLEC12	1.46431	0.0453375	0.886711
PDE4DIP	-1.50389	0.0453448	0.886711
CERKL	-1.81707	0.045401	0.886711
STIL	-1.69461	0.045401	0.886711
USP26	-2.07119	0.0457267	0.886711
EXTL2	-2.0634	0.0457267	0.886711
PALM2	-1.87853	0.0457267	0.886711
MRPL10	-1.74555	0.0457267	0.886711
PRKACB	-1.68596	0.0457267	0.886711
AHRR	-2.29392	0.0459158	0.886711
SNX24	-2.26688	0.0459158	0.886711
AC010148.1	-2.25174	0.0459158	0.886711
LINC01270	-1.98226	0.0459158	0.886711
MS4A12	-1.94779	0.0459158	0.886711
RP11-862L9.2	-1.89895	0.0459158	0.886711
HBB	-1.88937	0.0459158	0.886711
C12orf79	-2.12065	0.0459978	0.886711
RAB8A	-2.00263	0.0459978	0.886711
AGTPBP1	-1.58114	0.0460295	0.886711
VN1R68P	2.1395	0.0460944	0.886711
RP11-126O1.2	2.10739	0.0460944	0.886711
CTB-55O6.4	2.08971	0.0460944	0.886711
U8	2.05773	0.0460944	0.886711
ASTL	2.02113	0.0460944	0.886711
RP11-138H8.6	1.92519	0.0460944	0.886711
DDX39AP1	1.91705	0.0460944	0.886711
Y_RNA	1.91138	0.0460944	0.886711
ATP5HP3	1.89415	0.0460944	0.886711
RP11-449H3.3	1.85311	0.0460944	0.886711
LINC00945	1.79924	0.0460944	0.886711
RP3-378P9.1	1.77868	0.0460944	0.886711
LDHD	1.68986	0.0460944	0.886711
CAPRIN2	-1.5484	0.0460957	0.886711
RP11-680H20.2	-2.35032	0.0461261	0.886711
AFP	-1.99344	0.0461261	0.886711
LYRM9	-1.84398	0.0461261	0.886711
CMPK2	-1.81353	0.0461261	0.886711
VRTN	-1.80974	0.0461261	0.886711
GPR128	-1.80176	0.0461261	0.886711
CDKN2B-AS1	-1.61353	0.0461261	0.886711
RP11-319G9.1	-1.60585	0.0461261	0.886711
CTD-2083E4.4	1.46785	0.0462003	0.886711
SLITRK2	-1.66093	0.0463909	0.886711
ITGA2	-1.62709	0.0463909	0.886711
FANCM	-1.66143	0.0464754	0.886711
KRT86	1.64183	0.0468219	0.886711
RP11-12A20.6	1.53247	0.0468219	0.886711
MTND5P19	-1.75265	0.0469682	0.886711
GABRG1	-1.73386	0.0469682	0.886711
EDF1	1.38672	0.0470057	0.886711
BET1	-1.93198	0.0475136	0.886711
SALL1	-1.61338	0.0475136	0.886711
RP11-466H18.1	1.43771	0.0477589	0.886711
RIBC1	-1.88643	0.0481168	0.886711
RP11-1193F23.1	-1.73131	0.0481168	0.886711
ZNF467	-1.73105	0.0481168	0.886711
FGD5	-1.6547	0.0481168	0.886711
MIPEPP1	1.6479	0.048274	0.886711
CTD-2260A17.2	1.60633	0.048274	0.886711
WDR47	-1.58449	0.0483427	0.886711
AP4E1	-1.58056	0.0483427	0.886711
KAL1	-1.93159	0.0487807	0.886711
HMMR	-1.7677	0.0487807	0.886711
SYDE2	-1.7059	0.0487807	0.886711
MAD2L1	-1.82277	0.0487814	0.886711
SLC33A1	-1.71058	0.0489757	0.886711
APOL6	-1.61739	0.0491894	0.886711
NADK	-1.55926	0.0493768	0.886711
RAB20	-1.85209	0.0495025	0.886711
ST3GAL5	-1.60026	0.0495025	0.886711
RP5-944M2.3	1.5678	0.0495676	0.886711
KLRC4	-2.35901	0.0496612	0.886711
RP11-157K17.5	-2.34792	0.0496612	0.886711
ORM1	-2.34659	0.0496612	0.886711
H2BFM	-2.3397	0.0496612	0.886711
RP11-91A15.2	-2.33549	0.0496612	0.886711
SIRPB3P	-2.33543	0.0496612	0.886711
RP11-216L13.19	-2.3345	0.0496612	0.886711
SMC5-AS1	-2.33236	0.0496612	0.886711
PDC	-2.33088	0.0496612	0.886711
OR1L8	-2.3289	0.0496612	0.886711
RP11-499P20.2	-2.32595	0.0496612	0.886711
RP11-404P21.1	-2.32459	0.0496612	0.886711
LINC00293	-2.32043	0.0496612	0.886711
MRPL30	-2.31831	0.0496612	0.886711
RP5-1025A1.2	-2.31527	0.0496612	0.886711
COX6CP15	-2.31296	0.0496612	0.886711
LINC01322	-2.31047	0.0496612	0.886711
STARD7-AS1	-2.30601	0.0496612	0.886711
RWDD3	-2.30383	0.0496612	0.886711
RP11-12G12.7	-2.30155	0.0496612	0.886711
SOWAHB	-2.30003	0.0496612	0.886711
SF3B6	-2.29618	0.0496612	0.886711
RP11-134K13.2	-2.29307	0.0496612	0.886711
ZNF805	-2.28732	0.0496612	0.886711
AC016582.2	-2.28646	0.0496612	0.886711
RP11-124N2.1	-2.28259	0.0496612	0.886711
SPNS1	-2.24502	0.0496612	0.886711
KIAA0907	-1.52947	0.0500406	0.886711
RNA5SP50	1.9708	0.0500998	0.886711
CTD-2015A6.1	1.94792	0.0500998	0.886711
RP11-106M3.2	1.91653	0.0500998	0.886711
RP11-165F24.5	1.9133	0.0500998	0.886711
CELA2B	1.76729	0.0500998	0.886711
AC009474.2	1.75614	0.0500998	0.886711
TPRN	1.74911	0.0500998	0.886711
RP11-744O11.2	1.72951	0.0500998	0.886711
RP11-648K4.2	1.72008	0.0500998	0.886711
GCA	-1.49759	0.0502141	0.886711
LINC01422	-1.44811	0.0502312	0.886711
TOX4P1	-2.14254	0.0502638	0.886711
KTN1-AS1	-2.1353	0.0502638	0.886711
KCTD6	-2.0857	0.0502638	0.886711
RP11-22H5.2	-1.96962	0.0502638	0.886711
NIPAL1	-1.88869	0.0502638	0.886711
FSD1L	-1.59173	0.0502638	0.886711
RP11-392P7.6	-1.57641	0.0502638	0.886711
EFCAB3	-1.54473	0.0502638	0.886711
MID1IP1	1.40212	0.050338	0.886711
SUPT7L	-1.788	0.0504903	0.886711
FAM199X	-1.73239	0.0504903	0.886711
AL109763.2	1.77488	0.0507257	0.886711
TMEM261	1.56843	0.0507257	0.886711
AC092646.2	1.52308	0.0507257	0.886711
PCGF5	-1.6033	0.0508472	0.886711
CPNE3	-1.55209	0.0508472	0.886711
ZNF468	-2.06525	0.0510089	0.886711
PREB	-1.90653	0.0510089	0.886711
ZNF534	-1.80291	0.0510089	0.886711
PANX1	-1.79585	0.0510089	0.886711
RP11-996F15.2	-1.78002	0.0510089	0.886711
DNAJB9	-1.74991	0.0510089	0.886711
STS	-1.61185	0.0510089	0.886711
AC139100.3	-1.6006	0.0510089	0.886711
GID4	-1.61099	0.0514021	0.886711
BAG4	1.37303	0.0514159	0.886711
AC092881.1	-2.59065	0.0515661	0.886711
RNU6-823P	-2.58645	0.0515661	0.886711
FLYWCH2	-2.56886	0.0515661	0.886711
HNRNPA1P23	-2.55443	0.0515661	0.886711
LINC01538	-2.54897	0.0515661	0.886711
RP11-423J7.1	-2.54087	0.0515661	0.886711
FGD5P1	-2.53979	0.0515661	0.886711
RPL18AP7	-2.52344	0.0515661	0.886711
TEKT2	-2.513	0.0515661	0.886711
HOXA10	-2.09442	0.0515661	0.886711
DEFB125	-2.07888	0.0515661	0.886711
DCTPP1	-2.07187	0.0515661	0.886711
CTSK	-2.0625	0.0515661	0.886711
RP4-775C13.1	-2.06102	0.0515661	0.886711
NDUFB1	-2.03334	0.0515661	0.886711
MAGEL2	-2.03179	0.0515661	0.886711
RINL	-1.99851	0.0515661	0.886711
SRP19	-2.24518	0.0515846	0.886711
CRAMP1L	-2.24235	0.0515846	0.886711
UBOX5	-2.23454	0.0515846	0.886711
BRIX1	-2.22197	0.0515846	0.886711
RP11-90C4.1	-2.21436	0.0515846	0.886711
ZNF287	-1.96452	0.0515846	0.886711
RP11-542B15.1	-1.94179	0.0515846	0.886711
TADA1	-1.89526	0.0515846	0.886711
RP11-325P15.2	-1.84815	0.0515846	0.886711
RP11-262D11.2	-1.82994	0.0515846	0.886711
UBE2V2	-1.71234	0.0515904	0.886711
SYT16	-1.58453	0.0515904	0.886711
HMHA1	-1.49139	0.0515904	0.886711
RP11-165M1.3	1.39359	0.0517675	0.886711
RP11-506H20.2	-3.07971	0.0520699	0.886711
SLC25A20P1	-3.07263	0.0520699	0.886711
RP11-397E7.1	-3.06329	0.0520699	0.886711
CT45A1	-3.05376	0.0520699	0.886711
RP11-453A12.1	-3.05212	0.0520699	0.886711
RN7SKP163	-3.04163	0.0520699	0.886711
RNU4-84P	-3.03999	0.0520699	0.886711
RP11-123O10.1	-3.03959	0.0520699	0.886711
MRPL55	-3.03783	0.0520699	0.886711
RP11-14C10.2	-3.03743	0.0520699	0.886711
AC074121.4	-3.03564	0.0520699	0.886711
RP1-309F20.3	-3.03511	0.0520699	0.886711
KLF2P1	-3.0328	0.0520699	0.886711
ASCL2	-3.02951	0.0520699	0.886711
OR6C71P	-3.02572	0.0520699	0.886711
MAGEA8-AS1	-3.02559	0.0520699	0.886711
CTC-490G23.2	-3.02546	0.0520699	0.886711
OTUD4P1	-3.02219	0.0520699	0.886711
RPS3AP44	-3.02209	0.0520699	0.886711
RP11-805F19.3	-3.02123	0.0520699	0.886711
MSTN	-3.02104	0.0520699	0.886711
RP11-315F22.1	-3.01942	0.0520699	0.886711
RP5-1182A14.5	-3.01897	0.0520699	0.886711
RP11-428C19.5	-3.01834	0.0520699	0.886711
AMZ2P2	-3.01812	0.0520699	0.886711
RPL37AP8	-3.01757	0.0520699	0.886711
RNU6-1163P	-3.01687	0.0520699	0.886711
CTD-2037K23.1	-3.01638	0.0520699	0.886711
RP11-701I24.3	-3.01438	0.0520699	0.886711
HMGA1P4	-3.01176	0.0520699	0.886711
EFNA1	-3.01081	0.0520699	0.886711
CCT6P2	-3.00905	0.0520699	0.886711
SLC25A36P1	-3.00787	0.0520699	0.886711
RP11-1055B8.3	-3.00769	0.0520699	0.886711
RP11-343H5.4	-3.00697	0.0520699	0.886711
RP11-318C2.1	-3.00584	0.0520699	0.886711
RP11-425E13.1	-3.00476	0.0520699	0.886711
HMGN1P17	-3.00392	0.0520699	0.886711
CTD-2194F4.2	-3.00313	0.0520699	0.886711
RP11-131K17.1	-3.00223	0.0520699	0.886711
RP11-597A11.3	-3.00186	0.0520699	0.886711
CTD-2244C20.2	-3.00176	0.0520699	0.886711
RN7SKP9	-3.00165	0.0520699	0.886711
FECHP1	-3.00045	0.0520699	0.886711
RP11-52L5.6	-2.9997	0.0520699	0.886711
AOAH-IT1	-2.99825	0.0520699	0.886711
RP11-310I9.1	-2.99675	0.0520699	0.886711
LINC00477	-2.994	0.0520699	0.886711
RP11-455F5.6	-2.99376	0.0520699	0.886711
RP4-784A16.5	-2.99314	0.0520699	0.886711
WDR45BP1	-2.99295	0.0520699	0.886711
RNU6-54P	-2.98913	0.0520699	0.886711
RP11-521C20.5	-2.98873	0.0520699	0.886711
RN7SL146P	-2.98424	0.0520699	0.886711
RP11-564C24.1	-2.98362	0.0520699	0.886711
RPL36AP29	-2.98182	0.0520699	0.886711
ARMCX7P	-2.98148	0.0520699	0.886711
HTR6	-2.98114	0.0520699	0.886711
CTD-3105H18.5	-2.97971	0.0520699	0.886711
FOXP1-AS1	-2.9784	0.0520699	0.886711
PSMC1	-2.97441	0.0520699	0.886711
OR13D2P	-2.97322	0.0520699	0.886711
AC017078.1	-2.97296	0.0520699	0.886711
RPS11P1	-2.97155	0.0520699	0.886711
RP11-511I11.2	-2.97132	0.0520699	0.886711
NDUFA5P8	-2.97103	0.0520699	0.886711
LINC00685	-2.97069	0.0520699	0.886711
RP11-52M17.1	-2.96915	0.0520699	0.886711
AD000092.3	-2.96878	0.0520699	0.886711
RP11-849N15.5	-2.9671	0.0520699	0.886711
RP11-96D1.5	-2.96464	0.0520699	0.886711
RP11-270M14.1	-2.96381	0.0520699	0.886711
PALM2-AKAP2	-2.95731	0.0520699	0.886711
RP5-1139I1.2	-2.95639	0.0520699	0.886711
SLC25A5P5	-2.9532	0.0520699	0.886711
CTD-2363C16.2	-2.94825	0.0520699	0.886711
SMPX	-2.9478	0.0520699	0.886711
C18orf42	-2.94609	0.0520699	0.886711
RP1-4G17.2	-2.94519	0.0520699	0.886711
RP6-24A23.8	-2.9441	0.0520699	0.886711
MRPS31P2	-2.94403	0.0520699	0.886711
RP11-449H3.2	-2.94299	0.0520699	0.886711
COX5BP3	-2.94269	0.0520699	0.886711
FABP5P3	-2.94149	0.0520699	0.886711
RP11-20G13.4	-2.93948	0.0520699	0.886711
RP11-324E6.10	-2.93882	0.0520699	0.886711
AC115115.4	-2.93708	0.0520699	0.886711
LINC01424	-2.93418	0.0520699	0.886711
SS18L2P2	-2.93412	0.0520699	0.886711
RP11-567B20.2	-2.93348	0.0520699	0.886711
AC010149.4	-2.93212	0.0520699	0.886711
CTD-2008O4.1	-2.93197	0.0520699	0.886711
RP11-159H22.1	-2.93166	0.0520699	0.886711
RP11-527N22.2	-2.92913	0.0520699	0.886711
LINC01353	-2.92882	0.0520699	0.886711
RP11-439A17.9	-2.92751	0.0520699	0.886711
RP13-13A3.1	-2.92682	0.0520699	0.886711
PAICSP7	-2.92543	0.0520699	0.886711
RP4-669B10.6	-2.92477	0.0520699	0.886711
HMGB1P46	-2.92373	0.0520699	0.886711
AC107079.1	-2.92057	0.0520699	0.886711
INAFM1	-2.9169	0.0520699	0.886711
RP11-77P16.4	-2.91562	0.0520699	0.886711
RP11-452L6.1	-2.91401	0.0520699	0.886711
RP3-522P13.3	-2.91386	0.0520699	0.886711
RP11-38O23.4	-2.91239	0.0520699	0.886711
RP11-29B9.1	-2.91131	0.0520699	0.886711
RP11-464F9.20	-2.90858	0.0520699	0.886711
MIR217HG	-2.90766	0.0520699	0.886711
THAP8	-2.90739	0.0520699	0.886711
RP11-330H6.6	-2.9069	0.0520699	0.886711
RP11-210K20.2	-2.90484	0.0520699	0.886711
RP4-675G8.2	-2.9033	0.0520699	0.886711
RP1-283K11.2	-2.90223	0.0520699	0.886711
RN7SL250P	-2.90153	0.0520699	0.886711
LINC01497	-2.90124	0.0520699	0.886711
RP1-30E17.2	-2.90044	0.0520699	0.886711
RP11-275H4.1	-2.89917	0.0520699	0.886711
RP11-480I12.10	-2.89356	0.0520699	0.886711
RP6-24A23.3	-2.89046	0.0520699	0.886711
RP11-428L21.2	-2.88242	0.0520699	0.886711
MIR4518	-2.88057	0.0520699	0.886711
AP000254.8	-2.86465	0.0520699	0.886711
RP11-226P1.3	-2.85946	0.0520699	0.886711
LINC01228	-2.85324	0.0520699	0.886711
CH17-140K24.6	-2.84883	0.0520699	0.886711
RP11-44F21.2	-2.83829	0.0520699	0.886711
RP4-803A2.2	-2.83555	0.0520699	0.886711
B3GALNT2	-1.52774	0.0524237	0.886711
SDCBP2-AS1	-1.84705	0.0524411	0.886711
ISPD	-1.67143	0.0524411	0.886711
KCND2	-1.53133	0.0524411	0.886711
LRRTM1	-1.62077	0.0525806	0.886711
KDM5D	1.52562	0.0527088	0.886711
MMP17	1.97679	0.0532542	0.886711
RP11-104D3.2	1.91295	0.0532542	0.886711
ZNF653	1.85129	0.0532542	0.886711
AC144530.1	1.83574	0.0532542	0.886711
RP11-18H21.3	1.80655	0.0532542	0.886711
HMGA1P6	1.76299	0.0532542	0.886711
pRNA	1.74701	0.0532542	0.886711
MTND2P23	1.74347	0.0532542	0.886711
AC073326.3	1.71698	0.0532542	0.886711
RP11-1078H9.6	1.71641	0.0532542	0.886711
RP11-21C4.5	1.66092	0.0532542	0.886711
KIF16B	-1.51187	0.0534559	0.886711
TOMM40	1.47201	0.0535627	0.886711
TXN2	1.4438	0.0535627	0.886711
CNIH2	1.41641	0.0535627	0.886711
OGN	-1.7254	0.0536265	0.886711
UGCG	-1.71351	0.0536265	0.886711
JHDM1D-AS1	-1.70506	0.0536265	0.886711
GPR83	-1.63224	0.0536265	0.886711
POLDIP3	-1.62365	0.0536265	0.886711
TRIM42	-1.70024	0.0536744	0.886711
LINC00923	-1.62898	0.0536744	0.886711
SLCO1C1	-1.60571	0.0536744	0.886711
COG2	-1.51857	0.0538044	0.886711
AC073043.1	-1.65944	0.053914	0.886711
NEK3	-1.57727	0.053914	0.886711
IKZF2	-1.51912	0.0540831	0.886711
PARP14	-1.46272	0.054229	0.886711
HIST1H1E	1.24083	0.0543465	0.886711
RPL8	1.23224	0.0544178	0.886711
RIOK2	-1.53294	0.0544346	0.886711
ZNF641	-1.63194	0.0546176	0.886711
CDH11	-1.446	0.0548546	0.886711
HSDL2	-1.57773	0.0549372	0.886711
TRAPPC4	-1.51211	0.0549372	0.886711
FTH1P16	-1.44823	0.0549372	0.886711
CATSPERD	-1.85537	0.0549726	0.886711
UNC50	-1.68509	0.0549726	0.886711
MKNK1-AS1	-1.57881	0.0549726	0.886711
NPEPL1	-1.57701	0.0549726	0.886711
FRA10AC1	-1.55	0.0552749	0.886711
RNU6-36P	1.37634	0.0557028	0.886711
FAU	1.32392	0.0557138	0.886711
IDI2	1.8175	0.0557747	0.886711
RP11-893F2.5	1.76549	0.0557747	0.886711
NUBPL	-1.68051	0.0560893	0.886711
GRAMD1C	-1.59172	0.0560893	0.886711
FKBP10	1.43229	0.0563022	0.886711
OPA3	-1.48289	0.0563537	0.886711
LRRC2	-1.84857	0.0564076	0.886711
TDRKH	-1.7246	0.0564076	0.886711
KNOP1	-1.53231	0.0564076	0.886711
DSCR4	-2.02846	0.0564714	0.886711
LINC01305	-2.00763	0.0564714	0.886711
ETNK2	-2.00279	0.0564714	0.886711
PRPH2	-1.80179	0.0564714	0.886711
AC096669.3	-1.7982	0.0564714	0.886711
TSPAN12	-1.739	0.0564714	0.886711
TRAV13-2	-1.69048	0.0564714	0.886711
HTR2B	-1.5752	0.0564714	0.886711
PACSIN2	-1.54794	0.0565222	0.886711
TTC5	-1.43689	0.0567805	0.886711
ITGAE	-1.73974	0.0570818	0.886711
ZNF280C	-1.64489	0.0570818	0.886711
NPAS3	-1.56321	0.0570818	0.886711
PIAS2	-1.45168	0.0573962	0.886711
SIAH3	-1.69478	0.0574133	0.886711
FAF2	-1.60733	0.0574133	0.886711
SCAF8	-1.53973	0.0576695	0.886711
GPR31	1.72675	0.0578152	0.886711
RPL13P12	1.68175	0.0578152	0.886711
CDK11B	1.65139	0.0578152	0.886711
AC068580.6	1.61395	0.0578152	0.886711
RP11-315A16.2	1.60497	0.0578152	0.886711
ZNF205	1.55998	0.0578152	0.886711
AP000679.2	-2.22557	0.0580411	0.886711
RP11-138B9.1	-2.17484	0.0580411	0.886711
HNRNPH1P3	-2.17003	0.0580411	0.886711
RP11-288C18.1	-2.16496	0.0580411	0.886711
RP4-769N13.6	-2.16392	0.0580411	0.886711
RP11-744K17.1	-2.1582	0.0580411	0.886711
RP11-218E20.3	-2.15808	0.0580411	0.886711
AC007277.3	-2.12035	0.0580411	0.886711
RP5-1004I9.1	-1.91617	0.0580411	0.886711
CRLF1	-1.91318	0.0580411	0.886711
RP11-4O3.2	-1.89474	0.0580411	0.886711
HSF2	-1.85181	0.0580411	0.886711
RP11-39K24.4	-1.81079	0.0580411	0.886711
CEP19	-1.82271	0.0581338	0.886711
GABBR2	-1.78473	0.0581338	0.886711
LNX2	-1.67638	0.0581338	0.886711
NRARP	1.25456	0.0586925	0.886711
IGSF6	-1.57697	0.0589157	0.886711
MRPL22	-1.67342	0.058943	0.886711
GFOD2	-1.54618	0.0589684	0.886711
SMARCE1	-1.48707	0.0589684	0.886711
SUMO3	1.32459	0.059076	0.886711
CTB-88F18.2	-2.3152	0.0591727	0.886711
MND1	-2.29677	0.0591727	0.886711
RP1-136B1.1	-2.293	0.0591727	0.886711
RP11-83B20.1	-2.28745	0.0591727	0.886711
AP000477.2	-2.28631	0.0591727	0.886711
ACTR3P3	-2.28468	0.0591727	0.886711
HNRNPA1P66	-2.27333	0.0591727	0.886711
CTC-661I16.1	-2.26749	0.0591727	0.886711
RP11-173B14.4	-2.26578	0.0591727	0.886711
AC018731.3	-2.26476	0.0591727	0.886711
CYP4Z2P	-2.25802	0.0591727	0.886711
ZNRF2P2	-2.25779	0.0591727	0.886711
RNU6-560P	-2.25752	0.0591727	0.886711
C1orf50	-2.24884	0.0591727	0.886711
AC005224.2	-2.24789	0.0591727	0.886711
NCF4	-2.24533	0.0591727	0.886711
ADAM1B	-2.24268	0.0591727	0.886711
CCNA1	-2.24206	0.0591727	0.886711
SMIM3	-2.23979	0.0591727	0.886711
VN1R110P	-2.23709	0.0591727	0.886711
TRIM51HP	-2.23626	0.0591727	0.886711
RPF2P1	-2.2356	0.0591727	0.886711
AC005592.1	-2.23157	0.0591727	0.886711
LGALS9B	-2.22979	0.0591727	0.886711
PIH1D2	-2.22946	0.0591727	0.886711
RP11-710E1.1	-2.22939	0.0591727	0.886711
AP000479.1	-2.22398	0.0591727	0.886711
AC008565.1	-2.2208	0.0591727	0.886711
LINC00613	-2.21157	0.0591727	0.886711
ANKRD30BP2	-2.20732	0.0591727	0.886711
CTD-2318O12.1	-2.19714	0.0591727	0.886711
CTD-2562J17.2	-2.1917	0.0591727	0.886711
RPS2P44	-2.18621	0.0591727	0.886711
TAF11	-2.1857	0.0591727	0.886711
OR7A15P	-2.18264	0.0591727	0.886711
SSX9	-2.17639	0.0591727	0.886711
RP11-215E13.2	-2.1366	0.0591727	0.886711
RP11-474L23.3	-2.5426	0.0593531	0.886711
BLZF2P	-2.53635	0.0593531	0.886711
GSTA8P	-2.53251	0.0593531	0.886711
RP13-228J13.6	-2.52881	0.0593531	0.886711
AC013470.6	-2.51746	0.0593531	0.886711
ZNF674-AS1	-2.51654	0.0593531	0.886711
RP11-728C8.1	-2.50901	0.0593531	0.886711
P2RY12	-2.48766	0.0593531	0.886711
CTXN1	-2.42692	0.0593531	0.886711
NRIP2	-2.05875	0.0593531	0.886711
LINC01166	-2.03563	0.0593531	0.886711
B3GNT4	-2.02109	0.0593531	0.886711
SLC6A18	-2.01263	0.0593531	0.886711
CPA6	-2.01126	0.0593531	0.886711
RPL15P3	-1.98699	0.0593531	0.886711
RP3-326I13.1	-1.97466	0.0593531	0.886711
ENTPD3-AS1	-1.9551	0.0593531	0.886711
CTC-493L21.1	-1.94978	0.0593531	0.886711
PABPC1L2B	1.30016	0.0594348	0.886711
RNU6-378P	1.90723	0.0594866	0.886711
ZNF358	1.72643	0.0594866	0.886711
RP11-556N4.1	1.68848	0.0594866	0.886711
RP11-243M5.2	1.66357	0.0594866	0.886711
PSMB6	1.62407	0.0594866	0.886711
RP1-155D22.2	1.52893	0.0594866	0.886711
Six3os1_2	1.51338	0.0594866	0.886711
UNC5C	-1.42299	0.0595192	0.886711
AP001596.6	-2.11788	0.0601741	0.886711
ARHGEF38	-2.04692	0.0601741	0.886711
ZNF418	-1.89795	0.0601741	0.886711
MRPS14	-1.83355	0.0601741	0.886711
RP11-156L14.1	-1.80437	0.0601741	0.886711
TCP10	-1.61196	0.0601741	0.886711
HHEX	-1.60883	0.0601741	0.886711
PHB2	-1.57652	0.0601741	0.886711
ODF3B	-1.51246	0.0601741	0.886711
RP11-81H14.2	-1.48987	0.0601741	0.886711
ZMAT2	-1.55889	0.0605727	0.886711
RP11-925D8.6	-1.54781	0.0605727	0.886711
RRAGC	-1.50982	0.0605727	0.886711
IFI6	-1.83887	0.060708	0.886711
GUSB	-1.73373	0.060708	0.886711
ZFAND4	-1.58006	0.060708	0.886711
C11orf21	-1.50172	0.060708	0.886711
RP11-690D19.3	-1.72025	0.0607294	0.886711
RASSF6	-1.69784	0.0607294	0.886711
PLCZ1	-1.62659	0.0607294	0.886711
RP11-290F5.1	-1.62621	0.0607294	0.886711
GLS2	1.56645	0.0608701	0.886711
FAM13A-AS1	1.55552	0.0608701	0.886711
KRT73	1.51413	0.0608701	0.886711
TJP2	-1.57498	0.0609101	0.886711
GBP5	-1.46588	0.0612897	0.886711
NAA30	-1.49655	0.0616066	0.886711
TMPRSS11A	-1.66833	0.0620111	0.886711
ENPP4	-1.5623	0.0620111	0.886711
CTD-2666L21.1	1.60166	0.0620263	0.886711
SOX17	1.37673	0.0620263	0.886711
ZNF30	-1.64343	0.0624389	0.886711
HEATR5A	-1.61612	0.0624389	0.886711
CHMP4B	-1.4045	0.0624389	0.886711
SLC2A3	-1.39751	0.0625157	0.886711
RP11-320N21.1	-2.26955	0.062589	0.886711
SMCO4	-2.00556	0.062589	0.886711
HDHD1	-2.00038	0.062589	0.886711
SMG1P1	-1.9388	0.062589	0.886711
MASTL	-1.89961	0.062589	0.886711
ANKDD1B	-1.87441	0.062589	0.886711
PSMB10	-1.76051	0.062589	0.886711
QDPR	-1.71723	0.062589	0.886711
COX17	-1.70277	0.062589	0.886711
MYL7	-1.5025	0.062589	0.886711
KRTAP5-10	-1.48926	0.062589	0.886711
KLKB1	-1.47527	0.062589	0.886711
FASTKD2	-1.60141	0.0627346	0.886711
RBMX	-1.50339	0.0627346	0.886711
HLA-C	-1.45426	0.0627346	0.886711
SPAST	-1.90528	0.0628411	0.886711
RP11-254A24.2	-1.79648	0.0628411	0.886711
RIC3	-1.60354	0.0628411	0.886711
RP11-68L18.1	-1.57462	0.0628411	0.886711
RNF13	-1.50514	0.0628411	0.886711
CTB-60B18.18	2.01377	0.0628995	0.886711
COX4I1P2	1.8524	0.0628995	0.886711
HNRNPKP1	1.80194	0.0628995	0.886711
CCDC8	1.42349	0.0630007	0.886711
LRRC55	-1.95702	0.0630632	0.886711
RAB7B	-1.93856	0.0630632	0.886711
DAP	-1.54658	0.0630632	0.886711
XRRA1	-1.64668	0.0632896	0.886711
MYD88	-1.46224	0.0634765	0.886711
OPLAH	1.61941	0.0638281	0.886711
DFNB59	1.54654	0.0638281	0.886711
RP11-767L7.1	1.42989	0.0638281	0.886711
SNAI1	1.40056	0.0638281	0.886711
MXRA5	-1.69638	0.0639248	0.886711
STEAP4	-1.64478	0.0639248	0.886711
RBBP7	-1.56935	0.0639248	0.886711
SLC26A4	-1.53591	0.0639248	0.886711
APOBR	-1.50666	0.0640381	0.886711
MYH9	-1.33079	0.0641863	0.886711
NME6	-1.62163	0.0644333	0.886711
SI	-1.44263	0.0644333	0.886711
RP11-143A12.3	-1.81084	0.0646355	0.886711
TLE1	-1.61051	0.0646355	0.886711
GRPEL1	-1.59115	0.0646355	0.886711
NBPF9	-1.45995	0.0646355	0.886711
UBQLN2	-1.38136	0.0646355	0.886711
STX11	-1.55266	0.0646922	0.886711
TSC22D3	-1.41219	0.0649562	0.886711
SEC24B-AS1	1.54515	0.0651446	0.886711
LUM	1.44262	0.0651446	0.886711
RP11-96C23.13	-1.62833	0.0652276	0.886711
MOSPD2	-1.48146	0.0652276	0.886711
ATP5J2	-1.72607	0.0653728	0.886711
RBBP5	-1.68818	0.0653728	0.886711
NCEH1	-1.67119	0.0653728	0.886711
NBR2	-1.6594	0.0653728	0.886711
EXTL3-AS1	-1.59115	0.0653728	0.886711
DLEU2L	-2.20674	0.0654058	0.886711
RP1-153P14.7	-2.18689	0.0654058	0.886711
ERCC8	-2.16432	0.0654058	0.886711
AP003774.6	-2.1346	0.0654058	0.886711
MESTP4	-2.12347	0.0654058	0.886711
RP11-348J24.2	-2.12012	0.0654058	0.886711
MNAT1	-1.85058	0.0654058	0.886711
SMG7-AS1	-1.84641	0.0654058	0.886711
MZT2A	-1.824	0.0654058	0.886711
SERPINA1	-1.81288	0.0654058	0.886711
RP11-164H13.1	-1.75458	0.0654058	0.886711
MEOX1	-1.74413	0.0654058	0.886711
RP11-1217F2.1	-1.72894	0.0654058	0.886711
AC006116.17	-1.722	0.0654058	0.886711
RP11-231E19.1	-1.70162	0.0654058	0.886711
QPCT	-1.43591	0.0654623	0.886711
CTD-2165H16.3	1.42953	0.0656716	0.886711
CTA-445C9.15	-2.0704	0.0659248	0.886711
RP4-724E16.2	-2.06077	0.0659248	0.886711
GUCY1B2	-2.06044	0.0659248	0.886711
SETP3	-2.05703	0.0659248	0.886711
ACMSD	-2.02807	0.0659248	0.886711
MTRNR2L3	-1.88701	0.0659248	0.886711
RP11-25I9.3	-1.8376	0.0659248	0.886711
MTFR1L	-1.82422	0.0659248	0.886711
RP1-207H1.3	-1.81838	0.0659248	0.886711
PDIK1L	-1.77382	0.0659248	0.886711
HIST1H3H	-1.75473	0.0659248	0.886711
FAM92A1P2	-1.75287	0.0659248	0.886711
RP5-1085F17.3	-1.64923	0.0659248	0.886711
NANOGNBP3	-1.59064	0.0659248	0.886711
SPATA31D2P	-1.47435	0.0659248	0.886711
BCL2A1	-1.34007	0.0660297	0.886711
MAP1S	1.4271	0.0661301	0.886711
ANKRD54	1.34965	0.0661301	0.886711
CCDC15	-1.73938	0.0661646	0.886711
PEX13	-1.54503	0.0661646	0.886711
GPR37L1	-1.36736	0.0661646	0.886711
ROS1	-1.50344	0.0663789	0.886711
PPP3CA	-1.46793	0.0663789	0.886711
MAPK6	-1.43824	0.0663789	0.886711
COPG2	-1.42069	0.0663789	0.886711
OTUD6B-AS1	-1.6072	0.0663927	0.886711
WDR66	-1.39511	0.0664387	0.886711
OR11L1	-2.97579	0.0664623	0.886711
RP11-384B12.2	-2.96828	0.0664623	0.886711
RP11-10D7.2	-2.96248	0.0664623	0.886711
ARL13A	-2.95614	0.0664623	0.886711
CTD-2538G9.3	-2.9537	0.0664623	0.886711
PRAC1	-2.95361	0.0664623	0.886711
MKRN4P	-2.94931	0.0664623	0.886711
RP11-34N19.1	-2.9436	0.0664623	0.886711
RCC2P5	-2.93731	0.0664623	0.886711
AK3P4	-2.93664	0.0664623	0.886711
OR2Z1	-2.93474	0.0664623	0.886711
RP11-881M11.8	-2.93462	0.0664623	0.886711
RP11-1017G21.4	-2.92918	0.0664623	0.886711
AC123023.1	-2.92365	0.0664623	0.886711
MIR626	-2.92339	0.0664623	0.886711
AC114752.3	-2.92287	0.0664623	0.886711
RP11-180O5.2	-2.91988	0.0664623	0.886711
RP11-421N10.1	-2.91864	0.0664623	0.886711
RCC2P4	-2.91469	0.0664623	0.886711
PHBP10	-2.91416	0.0664623	0.886711
RP11-91K8.5	-2.91406	0.0664623	0.886711
RP11-20J15.3	-2.91396	0.0664623	0.886711
RP11-104N10.1	-2.91196	0.0664623	0.886711
AC017104.2	-2.91138	0.0664623	0.886711
RP1-202I21.3	-2.91102	0.0664623	0.886711
ACOT1	-2.90918	0.0664623	0.886711
RPL22P19	-2.90857	0.0664623	0.886711
CEACAM18	-2.90695	0.0664623	0.886711
RP13-75G22.1	-2.90662	0.0664623	0.886711
CTA-292E10.8	-2.90533	0.0664623	0.886711
RPL7P51	-2.90495	0.0664623	0.886711
RP11-184E9.2	-2.90241	0.0664623	0.886711
ZSWIM5P2	-2.90181	0.0664623	0.886711
HLFP1	-2.90033	0.0664623	0.886711
RP1-59D14.5	-2.89832	0.0664623	0.886711
RPS26P56	-2.89742	0.0664623	0.886711
SRPX	-2.89691	0.0664623	0.886711
RP11-164P12.4	-2.89677	0.0664623	0.886711
RNU4-24P	-2.89635	0.0664623	0.886711
GPR6	-2.89544	0.0664623	0.886711
RP11-476M19.3	-2.89507	0.0664623	0.886711
BNIP3P42	-2.8939	0.0664623	0.886711
RP1-39G22.4	-2.89352	0.0664623	0.886711
RPL23AP54	-2.89214	0.0664623	0.886711
PHKA1-AS1	-2.89149	0.0664623	0.886711
RP13-895J2.9	-2.8908	0.0664623	0.886711
AC102948.2	-2.89031	0.0664623	0.886711
RP11-232L2.1	-2.89022	0.0664623	0.886711
ARMCX1	-2.88937	0.0664623	0.886711
RP11-629O19.1	-2.88831	0.0664623	0.886711
OR2M4	-2.88777	0.0664623	0.886711
METRNL	-2.8852	0.0664623	0.886711
ASS1P10	-2.88518	0.0664623	0.886711
MTCO2P4	-2.88512	0.0664623	0.886711
RP11-738G5.1	-2.88414	0.0664623	0.886711
RP11-197O8.1	-2.88374	0.0664623	0.886711
TRBV20OR9-2	-2.88103	0.0664623	0.886711
RP11-254I22.3	-2.87748	0.0664623	0.886711
RP11-419N10.6	-2.8772	0.0664623	0.886711
EXOGP1	-2.87585	0.0664623	0.886711
Y_RNA	-2.87384	0.0664623	0.886711
TCEB1P24	-2.87235	0.0664623	0.886711
RNU6-646P	-2.87166	0.0664623	0.886711
TMEM27	-2.87138	0.0664623	0.886711
LINC00378	-2.87081	0.0664623	0.886711
AC090453.1	-2.86994	0.0664623	0.886711
RP11-488I20.5	-2.8699	0.0664623	0.886711
RP11-660L16.2	-2.86953	0.0664623	0.886711
TCEB1P3	-2.86908	0.0664623	0.886711
RP11-203J24.8	-2.86786	0.0664623	0.886711
IFNA2	-2.86774	0.0664623	0.886711
AC002127.2	-2.8676	0.0664623	0.886711
AC021188.4	-2.86743	0.0664623	0.886711
RP1-302G2.5	-2.86662	0.0664623	0.886711
RP11-751K21.1	-2.86511	0.0664623	0.886711
FCF1P5	-2.8639	0.0664623	0.886711
EEF1DP1	-2.86388	0.0664623	0.886711
RP11-849F2.9	-2.86231	0.0664623	0.886711
LINC01181	-2.86157	0.0664623	0.886711
CTD-2533G20.1	-2.86129	0.0664623	0.886711
RP11-391H12.8	-2.86066	0.0664623	0.886711
RPL5P12	-2.86055	0.0664623	0.886711
OR7E55P	-2.85721	0.0664623	0.886711
GAPDHP66	-2.85655	0.0664623	0.886711
AC098872.3	-2.85616	0.0664623	0.886711
RP1-150O5.3	-2.85607	0.0664623	0.886711
RP3-428L16.1	-2.85587	0.0664623	0.886711
RP11-554A11.4	-2.85573	0.0664623	0.886711
NAP1L4P1	-2.85538	0.0664623	0.886711
RNU6-1197P	-2.85531	0.0664623	0.886711
RP1-28O10.1	-2.85425	0.0664623	0.886711
NPM1P10	-2.85237	0.0664623	0.886711
HNRNPCP10	-2.8518	0.0664623	0.886711
CTD-2158P22.4	-2.85148	0.0664623	0.886711
CTC-471J1.9	-2.85111	0.0664623	0.886711
RP11-538P18.2	-2.84784	0.0664623	0.886711
RP11-223J15.2	-2.84762	0.0664623	0.886711
CTD-2234B20.1	-2.84673	0.0664623	0.886711
RP11-556O9.2	-2.84547	0.0664623	0.886711
RP11-101C11.1	-2.84424	0.0664623	0.886711
CTC-559E9.13	-2.84387	0.0664623	0.886711
LRP4-AS1	-2.84312	0.0664623	0.886711
RP11-666E17.1	-2.8426	0.0664623	0.886711
CTB-51A17.1	-2.84052	0.0664623	0.886711
RP11-367G12.1	-2.84046	0.0664623	0.886711
SLC9A3P3	-2.84018	0.0664623	0.886711
RP11-462G2.1	-2.83994	0.0664623	0.886711
RP11-713M15.2	-2.83983	0.0664623	0.886711
RP11-702F3.1	-2.83933	0.0664623	0.886711
RP11-298E10.1	-2.83631	0.0664623	0.886711
RP11-702B10.1	-2.83568	0.0664623	0.886711
LINC00189	-2.83568	0.0664623	0.886711
RP11-179A7.2	-2.83196	0.0664623	0.886711
RP11-944C7.1	-2.83185	0.0664623	0.886711
KRT18P44	-2.83167	0.0664623	0.886711
CTD-2382E5.6	-2.83115	0.0664623	0.886711
RPL17P22	-2.83086	0.0664623	0.886711
RP11-509E10.3	-2.83015	0.0664623	0.886711
RP11-536I6.2	-2.82954	0.0664623	0.886711
MIR219A2	-2.82934	0.0664623	0.886711
OR13J1	-2.82918	0.0664623	0.886711
RP11-290K4.2	-2.82876	0.0664623	0.886711
CTD-2302E22.6	-2.82591	0.0664623	0.886711
RP11-392B6.1	-2.82368	0.0664623	0.886711
HMGA1P3	-2.8233	0.0664623	0.886711
RPS6P23	-2.82196	0.0664623	0.886711
SLC35G5	-2.82119	0.0664623	0.886711
snoU13	-2.82096	0.0664623	0.886711
RP11-65J21.4	-2.81976	0.0664623	0.886711
FTH1P25	-2.81629	0.0664623	0.886711
RRN3	-2.81603	0.0664623	0.886711
CERS1	-2.81578	0.0664623	0.886711
RP11-485O10.2	-2.81329	0.0664623	0.886711
RP11-382A20.6	-2.8128	0.0664623	0.886711
CTD-2311B13.5	-2.81273	0.0664623	0.886711
PCNPP2	-2.81066	0.0664623	0.886711
CTD-2650P22.1	-2.80881	0.0664623	0.886711
RPL18AP8	-2.80836	0.0664623	0.886711
RP11-141J13.5	-2.80755	0.0664623	0.886711
PIH1D3	-2.80663	0.0664623	0.886711
EFCC1	-2.80561	0.0664623	0.886711
RP11-324E6.6	-2.80553	0.0664623	0.886711
BNIP3P32	-2.8044	0.0664623	0.886711
RP11-262A12.1	-2.80259	0.0664623	0.886711
AC007237.2	-2.80254	0.0664623	0.886711
RP11-120I21.2	-2.80057	0.0664623	0.886711
DNAAF2	-2.8	0.0664623	0.886711
RP11-290F24.6	-2.79935	0.0664623	0.886711
RP11-417D4.1	-2.79864	0.0664623	0.886711
MIR381HG	-2.7965	0.0664623	0.886711
RP11-293M10.2	-2.79481	0.0664623	0.886711
SUB1P1	-2.79431	0.0664623	0.886711
FP236383.12	-2.79296	0.0664623	0.886711
AP001572.1	-2.7896	0.0664623	0.886711
RP1-278O22.2	-2.78821	0.0664623	0.886711
RP11-1236K1.8	-2.78489	0.0664623	0.886711
RP11-646I6.5	-2.78403	0.0664623	0.886711
RP11-15D14.2	-2.78092	0.0664623	0.886711
RNU2-71P	-2.76803	0.0664623	0.886711
MTHFD2P6	-2.76154	0.0664623	0.886711
PPP1R2P2	-2.75307	0.0664623	0.886711
OR2AI1P	-2.75045	0.0664623	0.886711
RP11-364M6.1	-2.74926	0.0664623	0.886711
RP11-80B9.1	-2.74661	0.0664623	0.886711
RP11-114F3.4	-2.73915	0.0664623	0.886711
RP11-282I1.2	-2.73062	0.0664623	0.886711
RP11-573M3.5	-2.72802	0.0664623	0.886711
RP11-282O18.3	-2.72126	0.0664623	0.886711
RP11-302F12.4	-2.71449	0.0664623	0.886711
NDST2	-2.69064	0.0664623	0.886711
ABHD17C	1.36489	0.0665309	0.886711
MXD1	-1.32303	0.0667186	0.886711
HSPB7	1.42205	0.0671932	0.886711
ABHD1	-1.69758	0.0672568	0.886711
LYSMD3	-1.61223	0.0672568	0.886711
F2RL2	-1.5904	0.0672568	0.886711
FAM160B1	-1.49476	0.0672568	0.886711
AC079807.2	1.3515	0.0674678	0.886711
RASSF3	-1.45976	0.0683208	0.886711
CTC-241F20.3	-2.14406	0.0684577	0.886711
GLMN	-1.90595	0.0684577	0.886711
SLC2A13	-1.82868	0.0684577	0.886711
IFIH1	-1.62498	0.0684577	0.886711
TSPAN13	-1.60594	0.0684577	0.886711
PRR13	-1.60085	0.0684577	0.886711
TSPYL4	-1.57656	0.0684577	0.886711
YWHAQ	-1.53833	0.0684577	0.886711
SLC10A6	-1.46285	0.0684577	0.886711
CPZ	-2.46303	0.0684695	0.886711
RP13-225O21.5	-2.45928	0.0684695	0.886711
AADAC	-2.45733	0.0684695	0.886711
AC007278.2	-2.45379	0.0684695	0.886711
RP11-368I23.2	-2.44785	0.0684695	0.886711
RNU6-720P	-2.44624	0.0684695	0.886711
AC009478.1	-2.44541	0.0684695	0.886711
AC034110.1	-2.44163	0.0684695	0.886711
AC021876.4	-2.4263	0.0684695	0.886711
MMP24	-2.42293	0.0684695	0.886711
RP11-642D6.1	-2.40713	0.0684695	0.886711
RPL5P6	-2.40162	0.0684695	0.886711
ATP6V0D2	-2.40111	0.0684695	0.886711
ZNF705E	-2.40044	0.0684695	0.886711
C1orf105	-2.38359	0.0684695	0.886711
GTF2IRD2B	-2.38227	0.0684695	0.886711
SLC4A1APP1	-2.01689	0.0684695	0.886711
RP11-555J4.3	-1.97309	0.0684695	0.886711
GCG	-1.97306	0.0684695	0.886711
OR4K5	-1.97236	0.0684695	0.886711
RP5-1041C10.3	-1.96971	0.0684695	0.886711
AP000235.2	-1.95266	0.0684695	0.886711
TAS1R1	-1.95055	0.0684695	0.886711
FUNDC2P2	-1.94387	0.0684695	0.886711
PRL	-1.93855	0.0684695	0.886711
RP11-473A10.2	-1.9355	0.0684695	0.886711
RPS3AP50	-1.93172	0.0684695	0.886711
LINC00238	-1.90627	0.0684695	0.886711
PGPEP1L	-1.90243	0.0684695	0.886711
WFDC11	-1.89213	0.0684695	0.886711
PSMG2	-1.8841	0.0684695	0.886711
ADRM1	-1.88344	0.0684695	0.886711
CTD-2353F22.2	-1.88125	0.0684695	0.886711
RP11-343J18.1	-1.87162	0.0684695	0.886711
CR1	-1.52376	0.0687164	0.886711
LRP12	-1.36843	0.0687164	0.886711
ISL1	1.28525	0.0687213	0.886711
GTF3A	1.28331	0.0687213	0.886711
METTL21B	-1.58366	0.0688201	0.886711
RP11-76I14.1	-1.56318	0.0688201	0.886711
AL133493.2	-1.51877	0.0688201	0.886711
AMOTL2	-1.49251	0.0688201	0.886711
CTD-2044J15.2	-1.41429	0.0688201	0.886711
SEC23B	1.28996	0.069396	0.886711
CCDC22	-2.23615	0.0694475	0.886711
FAM9A	-1.93385	0.0694475	0.886711
OR51E1	-1.88509	0.0694475	0.886711
DDO	-1.85251	0.0694475	0.886711
ARPC1A	-1.76516	0.0694475	0.886711
MRPS18C	-1.71424	0.0694475	0.886711
RPLP0P2	-1.71057	0.0694475	0.886711
RP11-566K19.5	-1.68463	0.0694475	0.886711
CAGE1	-1.68148	0.0694475	0.886711
FBXL16	-1.67472	0.0694475	0.886711
FAM110A	-1.67362	0.0694475	0.886711
CTB-49A3.1	-1.66725	0.0694475	0.886711
CHERP	-1.66432	0.0694475	0.886711
CENPA	-1.65087	0.0694475	0.886711
LINC00562	-1.62795	0.0694475	0.886711
ZNF546	-1.61331	0.0694475	0.886711
RP11-264J4.10	-1.6097	0.0694475	0.886711
RP11-382H24.2	-1.51215	0.0694475	0.886711
LINC00968	-1.4793	0.0694475	0.886711
IL13RA2	-1.44648	0.0694475	0.886711
PARP11	-1.48313	0.0696348	0.886711
STAT1	-1.39903	0.0698946	0.886711
GIMAP3P	2.12217	0.0699278	0.886711
Y_RNA	2.06806	0.0699278	0.886711
CTC-236F12.4	2.04571	0.0699278	0.886711
USMG5	1.90469	0.0699278	0.886711
RP1-100J12.1	1.89552	0.0699278	0.886711
RP11-35P15.1	1.88805	0.0699278	0.886711
RP11-66H6.4	1.86409	0.0699278	0.886711
GNRH1	1.82498	0.0699278	0.886711
RP11-480G7.1	1.81795	0.0699278	0.886711
RP11-460E7.8	1.80875	0.0699278	0.886711
AC016903.1	1.80861	0.0699278	0.886711
RPL12P24	1.80732	0.0699278	0.886711
FLJ46066	1.8044	0.0699278	0.886711
RP11-603J24.5	1.80065	0.0699278	0.886711
CTA-929C8.7	1.79761	0.0699278	0.886711
OR5F2P	1.79513	0.0699278	0.886711
HNRNPFP1	1.79405	0.0699278	0.886711
C3orf80	1.78604	0.0699278	0.886711
KRT18P60	1.76684	0.0699278	0.886711
CTB-23I7.1	1.75243	0.0699278	0.886711
CTC-228N24.2	1.73754	0.0699278	0.886711
AP1S2P1	1.73123	0.0699278	0.886711
RNU6-12P	1.71417	0.0699278	0.886711
RP11-480N24.4	1.70913	0.0699278	0.886711
LINC01397	1.70305	0.0699278	0.886711
EIF4E2P1	1.68016	0.0699278	0.886711
RPL21P65	1.64733	0.0699278	0.886711
RP11-298O21.7	1.6279	0.0699278	0.886711
KCNAB3	1.21267	0.0699536	0.886711
CCDC169	-1.38082	0.0699639	0.886711
BAALC-AS1	-1.62616	0.0701362	0.886711
OPALIN	-1.62421	0.0701362	0.886711
RMND5B	-1.58527	0.0701362	0.886711
CLEC2B	-1.52023	0.0701362	0.886711
WDR3	-1.50275	0.0704348	0.886711
ATPAF2	-1.75689	0.0704356	0.886711
FAM118B	-1.64496	0.0704356	0.886711
SH2D1A	-1.58953	0.0704356	0.886711
ZFP14	-1.49626	0.0704356	0.886711
44624	-1.50131	0.0705745	0.886711
DNAJA1	-1.39458	0.0705745	0.886711
RP1-245M18.2	-2.22807	0.0707677	0.886711
HGH1	-2.22183	0.0707677	0.886711
RP11-326E22.1	-2.21922	0.0707677	0.886711
ST13P2	-2.21813	0.0707677	0.886711
LINC01029	-2.21102	0.0707677	0.886711
LDHAL6B	-2.20906	0.0707677	0.886711
AC011518.1	-2.20576	0.0707677	0.886711
RP11-365N19.2	-2.2021	0.0707677	0.886711
RP11-20F18.1	-2.1998	0.0707677	0.886711
RP11-655M14.12	-2.19765	0.0707677	0.886711
CUL1P1	-2.19594	0.0707677	0.886711
RP11-309M7.1	-2.19579	0.0707677	0.886711
CTD-2363C16.1	-2.18742	0.0707677	0.886711
RP11-343B18.2	-2.18699	0.0707677	0.886711
RP11-276H1.3	-2.18697	0.0707677	0.886711
DNAJC5G	-2.18621	0.0707677	0.886711
GPBAR1	-2.18143	0.0707677	0.886711
AP001628.7	-2.17778	0.0707677	0.886711
AL022344.2	-2.1776	0.0707677	0.886711
PRKRIRP2	-2.175	0.0707677	0.886711
TAAR6	-2.17488	0.0707677	0.886711
RP11-571F15.3	-2.17367	0.0707677	0.886711
AL133247.2	-2.17344	0.0707677	0.886711
RP11-420K14.1	-2.17299	0.0707677	0.886711
RP11-193M21.1	-2.17094	0.0707677	0.886711
MEP1A	-2.16968	0.0707677	0.886711
RP11-81B23.1	-2.16777	0.0707677	0.886711
RP11-260G13.1	-2.16357	0.0707677	0.886711
PPOX	-2.16006	0.0707677	0.886711
DPY19L2P2	-2.15953	0.0707677	0.886711
CTD-2636A23.2	-2.15342	0.0707677	0.886711
RP11-344A5.1	-2.15289	0.0707677	0.886711
KRT18P63	-2.15109	0.0707677	0.886711
CCDC42	-2.14802	0.0707677	0.886711
KRT18P45	-2.14711	0.0707677	0.886711
VGLL1	-2.14528	0.0707677	0.886711
AC090617.1	-2.1397	0.0707677	0.886711
RSPH6A	-2.13855	0.0707677	0.886711
HNRNPA1P36	-2.13392	0.0707677	0.886711
RP11-310A13.2	-2.13392	0.0707677	0.886711
CTD-2008E3.1	-2.12805	0.0707677	0.886711
ACTBP6	-2.12733	0.0707677	0.886711
MYLK-AS1	-2.1092	0.0707677	0.886711
RP11-364C11.2	-2.09872	0.0707677	0.886711
RNF126	-2.09843	0.0707677	0.886711
RP11-415I12.2	-2.08567	0.0707677	0.886711
DNAJC9-AS1	-2.0734	0.0707677	0.886711
SLIT2	-1.42576	0.071035	0.886711
CMTR2	-1.61419	0.0712583	0.886711
LINC01291	-1.60412	0.0712583	0.886711
NOX4	-1.57216	0.0712583	0.886711
ATG10	-1.67041	0.0720164	0.886711
COX10-AS1	-1.62573	0.0720164	0.886711
RP11-755B10.3	-1.89579	0.0722878	0.886711
AC023115.2	-1.77628	0.0722878	0.886711
LRIT3	-1.77263	0.0722878	0.886711
ZNF259P1	-1.76738	0.0722878	0.886711
COMMD10	-1.55578	0.0722878	0.886711
ARMCX4	-1.43856	0.0722879	0.886711
ARPP19	-1.50785	0.0726667	0.886711
SLCO4C1	-1.43701	0.0730669	0.886711
RAI14	-1.41679	0.0730669	0.886711
USP40	-1.43706	0.0732184	0.886711
KIAA1328	-1.36992	0.0736337	0.886711
GPATCH1	-1.59782	0.0738053	0.886711
KIF14	-1.44045	0.0738053	0.886711
PDHA2	-2.12975	0.0738187	0.886711
HAUS1	-2.12818	0.0738187	0.886711
CADM3-AS1	-2.12374	0.0738187	0.886711
PFKFB1	-2.10965	0.0738187	0.886711
MOB2	-2.10567	0.0738187	0.886711
PPP3CC	-2.09716	0.0738187	0.886711
RP11-560O20.1	-2.08784	0.0738187	0.886711
MB21D2	-2.08392	0.0738187	0.886711
ZNF648	-2.07993	0.0738187	0.886711
SLC2A3P2	-2.01652	0.0738187	0.886711
RP11-450H6.3	-1.97287	0.0738187	0.886711
ZNF449	-1.80946	0.0738187	0.886711
NOSTRIN	-1.79607	0.0738187	0.886711
HEY2	-1.79134	0.0738187	0.886711
RP11-88E10.5	-1.78843	0.0738187	0.886711
TMCC2	-1.78353	0.0738187	0.886711
AC013275.2	-1.77633	0.0738187	0.886711
CUL4AP1	-1.7757	0.0738187	0.886711
SOX21	-1.74758	0.0738187	0.886711
ZRSR2	-1.70308	0.0738187	0.886711
NUDT4	-1.5497	0.0743715	0.886711
DIRC3	-1.51082	0.0743715	0.886711
LPAR1	-1.46685	0.0743715	0.886711
RP11-542G1.1	2.12114	0.0744077	0.886711
UBE2L2	2.02654	0.0744077	0.886711
RP11-21L23.3	1.98532	0.0744077	0.886711
RP11-323I14__A.1	1.95729	0.0744077	0.886711
TMEM110	1.93631	0.0744077	0.886711
RP11-350E12.4	1.92995	0.0744077	0.886711
SPAG11A	1.90842	0.0744077	0.886711
OR6C70	1.90752	0.0744077	0.886711
RP11-167J8.3	1.90746	0.0744077	0.886711
ACTL9	1.90129	0.0744077	0.886711
RNU6-95P	1.86156	0.0744077	0.886711
RP11-516C1.1	1.84099	0.0744077	0.886711
AC078819.1	1.76725	0.0744077	0.886711
RNA5SP444	1.76363	0.0744077	0.886711
RP11-162O12.2	1.75246	0.0744077	0.886711
AC007557.2	1.74987	0.0744077	0.886711
RP11-129B9.2	1.7488	0.0744077	0.886711
RP1-184J9.2	1.72588	0.0744077	0.886711
CTD-2265D6.2	1.70457	0.0744077	0.886711
DNLZ	1.61147	0.0744077	0.886711
CST6	1.60036	0.0744077	0.886711
CTD-2541J13.2	1.57346	0.0744077	0.886711
NUDT18	1.56315	0.0744077	0.886711
RP11-274E7.2	1.53067	0.0744077	0.886711
ADAR	-1.33361	0.0750666	0.886711
EBF2	-1.33178	0.0751008	0.886711
HHLA3	-1.5946	0.0752678	0.886711
EFCAB1	-1.45535	0.0752678	0.886711
RGP1	-1.39203	0.0752678	0.886711
FAM169B	1.15379	0.0754199	0.886711
EEA1	-1.40422	0.0755599	0.886711
KLF2	-1.38774	0.0758224	0.886711
CCDC7	-1.86472	0.0759332	0.886711
SPRR3	-1.76126	0.0759332	0.886711
TBC1D20	-1.65877	0.0759332	0.886711
RP11-63E9.1	-1.65429	0.0759332	0.886711
DAZL	-1.47854	0.0759332	0.886711
FBRSL1	-1.38227	0.0759332	0.886711
CAV2	-1.49817	0.0760286	0.886711
FANCI	-1.45551	0.0760286	0.886711
SAMSN1	-1.3175	0.0761445	0.886711
RIC1	-1.43911	0.0764527	0.886711
MAN2A2	-1.44504	0.0766855	0.886711
DNAJC24	-1.41669	0.0766855	0.886711
FOXP1-IT1	-2.21776	0.0771449	0.886711
RABGAP1L-IT1	-2.18583	0.0771449	0.886711
RP11-462B18.3	-2.18569	0.0771449	0.886711
METTL2A	-1.94258	0.0771449	0.886711
SPRR2D	-1.83631	0.0771449	0.886711
LRRC18	-1.83629	0.0771449	0.886711
RP4-591N18.2	-1.81629	0.0771449	0.886711
MKI67P1	-1.63437	0.0771449	0.886711
NAP1L2	-1.62336	0.0771449	0.886711
RP11-794P6.6	-1.47732	0.0771449	0.886711
AMBN	-1.44493	0.0771449	0.886711
IL1RAPL1	-1.76058	0.0771488	0.886711
RPF2	-1.53612	0.0771488	0.886711
GNPAT	-1.45529	0.0771488	0.886711
PRKAB2	-1.40875	0.0771488	0.886711
RP11-267J23.4	1.9672	0.0773229	0.886711
RP11-320P7.2	1.95264	0.0773229	0.886711
THOC7-AS1	1.86935	0.0773229	0.886711
TPI1P1	1.78619	0.0773229	0.886711
OR2R1P	1.75831	0.0773229	0.886711
ZNF700	1.7286	0.0773229	0.886711
RP4-566L20.1	1.70479	0.0773229	0.886711
RBMXL3	1.70274	0.0773229	0.886711
AC195454.1	1.70048	0.0773229	0.886711
CTD-2034I21.1	1.69995	0.0773229	0.886711
RP11-1094H24.4	1.68083	0.0773229	0.886711
PDZK1IP1	1.67175	0.0773229	0.886711
PBX4	1.64223	0.0773229	0.886711
HIST1H3I	1.58076	0.0773229	0.886711
RP3-333B15.5	1.55961	0.0773229	0.886711
CTC-453G23.5	1.54492	0.0773229	0.886711
RP11-365D23.2	1.50184	0.0773229	0.886711
TRIM73	1.49962	0.0773229	0.886711
NLRP14	-1.46208	0.0777518	0.886711
RP11-421L21.3	-1.69966	0.0781118	0.886711
ZNF836	-1.62992	0.0781118	0.886711
SLC7A5	-1.41394	0.0781905	0.886711
FRMPD2	1.20377	0.0787674	0.886711
KCTD10	-1.3848	0.0787891	0.886711
GLIPR1L2	-1.61074	0.078889	0.886711
PAXBP1	-1.32073	0.0789276	0.886711
PCED1A	1.23768	0.0789363	0.886711
ZNF416	-2.4364	0.0791658	0.886711
RP11-1024P17.1	-2.42294	0.0791658	0.886711
RP11-269C23.5	-2.39821	0.0791658	0.886711
OR4Q3	-2.39806	0.0791658	0.886711
RP13-143G15.4	-2.38612	0.0791658	0.886711
VDAC1P5	-2.37982	0.0791658	0.886711
NF1P6	-2.37134	0.0791658	0.886711
AC023481.1	-2.36844	0.0791658	0.886711
RP11-102M11.1	-2.32129	0.0791658	0.886711
WASF3-AS1	-1.94745	0.0791658	0.886711
RP11-967K21.1	-1.91542	0.0791658	0.886711
MNX1	-1.90732	0.0791658	0.886711
CTB-131K11.1	-1.90159	0.0791658	0.886711
SERPINC1	-1.90045	0.0791658	0.886711
AC010127.3	-1.89285	0.0791658	0.886711
RP4-646N3.1	-1.88674	0.0791658	0.886711
AC006380.3	-1.88102	0.0791658	0.886711
OR7E38P	-1.87646	0.0791658	0.886711
GPR45	-1.86128	0.0791658	0.886711
AC009403.2	-1.85181	0.0791658	0.886711
NKAPP1	-1.84688	0.0791658	0.886711
KLHL10	-1.82546	0.0791658	0.886711
AK4P3	1.98424	0.0792393	0.886711
CTD-2501O3.2	1.79746	0.0792393	0.886711
RP11-252P19.1	1.68938	0.0792393	0.886711
HAS1	1.68444	0.0792393	0.886711
RP11-338L22.3	1.66913	0.0792393	0.886711
BDP1P	1.63583	0.0792393	0.886711
PAICSP5	1.62786	0.0792393	0.886711
OR2W2P	1.59529	0.0792393	0.886711
RP11-197N18.7	1.56176	0.0792393	0.886711
NUBP2	1.56012	0.0792393	0.886711
CHKB-AS1	1.34955	0.0792393	0.886711
P2RY8	-1.96914	0.0793337	0.886711
RP11-306B9.1	-1.79554	0.0793337	0.886711
TMPRSS11BNL	-1.77855	0.0793337	0.886711
RGMB-AS1	-1.75829	0.0793337	0.886711
RP11-963H1.1	-1.65842	0.0793337	0.886711
LHCGR	-1.62379	0.0793337	0.886711
UBA6-AS1	-1.56349	0.0793337	0.886711
RP1-34P24.3	-1.50363	0.0793337	0.886711
ACAN	-1.54388	0.0795263	0.886711
LRTOMT	-1.50405	0.0795263	0.886711
ALG13	-1.49491	0.0795263	0.886711
TDP2	-1.41878	0.0795263	0.886711
LYZ	-1.50576	0.0800559	0.886711
RNASET2	-1.40655	0.080222	0.886711
CD47	-1.39085	0.0804169	0.886711
C1QC	1.29544	0.0804562	0.886711
RP5-1071N3.1	1.81653	0.0804981	0.886711
RP11-554I8.2	1.70813	0.0804981	0.886711
RP5-1092A3.4	1.69214	0.0804981	0.886711
PPIB	1.66409	0.0804981	0.886711
PKDCC	1.64766	0.0804981	0.886711
CTD-2587M23.1	1.60969	0.0804981	0.886711
LINC01143	1.59869	0.0804981	0.886711
CTD-2122P11.1	1.54993	0.0804981	0.886711
KRTAP27-1	1.51325	0.0804981	0.886711
BTF3P7	1.48363	0.0804981	0.886711
COMP	1.47356	0.0804981	0.886711
RP11-153K11.3	1.47245	0.0804981	0.886711
VN1R90P	1.4378	0.0804981	0.886711
KLHL2	-1.44015	0.0805015	0.886711
DNAJC3	-1.40773	0.0805015	0.886711
RP11-90L1.8	-1.66056	0.0808373	0.886711
PABPC1P11	-1.49606	0.0808373	0.886711
LINC00882	-1.4256	0.0808373	0.886711
ALOXE3	1.45591	0.0808721	0.886711
TMEM120A	1.3266	0.0808721	0.886711
WDR55	1.31446	0.0808721	0.886711
VTI1B	1.30102	0.0808721	0.886711
ZNF587	1.2728	0.0808721	0.886711
U1	1.15582	0.0809318	0.886711
TRIB3	1.3284	0.0810809	0.886711
CNTN4	-1.40324	0.0812056	0.886711
BBIP1	-1.36066	0.0812056	0.886711
MTNR1B	1.4117	0.0812878	0.886711
POLR2J4	1.38201	0.0812878	0.886711
KCNA5	1.34656	0.0812878	0.886711
LINC00884	1.31642	0.0812878	0.886711
CTD-2199O4.1	1.69543	0.081313	0.886711
AC010761.9	1.61285	0.081313	0.886711
RP11-701H24.3	1.55861	0.081313	0.886711
RPL5P3	1.54967	0.081313	0.886711
RP11-307C12.11	1.54536	0.081313	0.886711
EEF1A1P27	1.51524	0.081313	0.886711
TUBB8P5	1.48562	0.081313	0.886711
RP11-404E16.1	1.43334	0.081313	0.886711
TRAPPC12	1.39841	0.081313	0.886711
RP11-114N19.2	1.37718	0.081313	0.886711
CCM2L	1.3708	0.0814902	0.886711
CENPBD1P1	1.3647	0.0814902	0.886711
SAMD10	1.29786	0.0814902	0.886711
LYPD1	1.4791	0.0816845	0.886711
RP11-433C9.2	1.38204	0.0816845	0.886711
MT-TQ	1.37676	0.0816845	0.886711
LINC00955	1.3573	0.0816845	0.886711
RTN4IP1	1.33329	0.0816845	0.886711
RP11-309L24.4	1.66878	0.0818222	0.886711
RP11-720D4.2	1.63725	0.0818222	0.886711
RP11-81A1.6	1.57522	0.0818222	0.886711
RP11-475J5.10	1.55143	0.0818222	0.886711
LINC00570	1.52704	0.0818222	0.886711
HMGN1P33	1.50183	0.0818222	0.886711
TBC1D3P4	1.48376	0.0818222	0.886711
RP11-108M9.3	1.46043	0.0818222	0.886711
TNFRSF12A	1.44634	0.0818222	0.886711
SETP2	1.42134	0.0818222	0.886711
FRAT1	1.39588	0.0818222	0.886711
HMGB3P18	1.34642	0.0818222	0.886711
FIBP	1.45344	0.081866	0.886711
RP11-799D4.4	1.28729	0.081866	0.886711
RP11-317M11.1	-1.60853	0.0819056	0.886711
PPM1J	-1.5839	0.0819056	0.886711
MROH9	-1.48058	0.0819056	0.886711
EID1	-1.40834	0.0819056	0.886711
NFATC3	-1.46734	0.081948	0.886711
GABPB1	-1.39817	0.081948	0.886711
TMEM144	-1.30023	0.081948	0.886711
PRKAR1B	1.42801	0.0820284	0.886711
LPAR5	1.40481	0.0820284	0.886711
RP11-730B22.4	1.36238	0.0820284	0.886711
RP11-78O7.2	1.34989	0.0820284	0.886711
RP11-68I3.7	1.71136	0.0821177	0.886711
CBLC	1.54332	0.0821177	0.886711
DKFZp434L192	1.52579	0.0821177	0.886711
THPO	1.4879	0.0821177	0.886711
RP11-160A9.3	1.46676	0.0821177	0.886711
TMEM254-AS1	1.42298	0.0821177	0.886711
HMGB3P32	1.34937	0.0821177	0.886711
DZIP3	-1.44527	0.0821385	0.886711
ZNF793	-1.38871	0.0821385	0.886711
GUCY1A2	-1.28282	0.0821385	0.886711
FABP4	1.55951	0.0821631	0.886711
RP11-1012E15.2	1.42339	0.0821631	0.886711
RP1-29C18.9	1.41741	0.0821631	0.886711
FAM178B	1.43759	0.0822585	0.886711
CTD-2282P23.2	1.40721	0.0822585	0.886711
RP11-121G22.3	1.40254	0.0822585	0.886711
SLFNL1	1.38076	0.0822585	0.886711
CBX3P1	1.34226	0.0822585	0.886711
SETP21	1.47569	0.0822621	0.886711
RP11-1086F11.1	1.45346	0.0822621	0.886711
RARRES1	1.45123	0.0822621	0.886711
GS1-115G20.2	1.50531	0.0822989	0.886711
SMIM8	1.45888	0.0822989	0.886711
HSPD1P11	1.42215	0.0822989	0.886711
RP11-216M21.1	1.41956	0.0822989	0.886711
NDUFA13	1.33758	0.0822989	0.886711
OTUD3	-1.38067	0.0823077	0.886711
TRIM33	-1.31081	0.0825946	0.886711
SPTLC1	-1.63139	0.0826854	0.886711
SOHLH1	-1.62671	0.0826854	0.886711
ZNF862	-1.59206	0.0826854	0.886711
ZNF619	-1.54975	0.0826854	0.886711
CDC42EP4	-1.53716	0.0826854	0.886711
CDCA7	-1.48895	0.0826854	0.886711
FAM136A	-1.47862	0.0826854	0.886711
GABRA5	-1.44335	0.0826854	0.886711
RP11-94M14.2	-1.43046	0.0826854	0.886711
NFIB	-1.37201	0.0827169	0.886711
FAM217B	-1.69882	0.0832672	0.886711
CCDC113	-1.62184	0.0832672	0.886711
SLC35F1	-1.61599	0.0832672	0.886711
KMO	-1.60995	0.0832672	0.886711
RABGGTB	-1.53806	0.0832672	0.886711
SEC61A2	-1.49935	0.0832672	0.886711
MCPH1	-1.4639	0.0832672	0.886711
RP11-481C4.2	-1.42243	0.0832672	0.886711
LRRC10B	-2.07945	0.0834432	0.886711
RP11-446E9.1	-2.06391	0.0834432	0.886711
OR51K1P	-2.03761	0.0834432	0.886711
HNRNPCP3	-2.03029	0.0834432	0.886711
PCDHB10	-2.02749	0.0834432	0.886711
RP11-386M24.3	-2.02451	0.0834432	0.886711
ASNSP3	-2.01307	0.0834432	0.886711
NOP16	-2.01078	0.0834432	0.886711
FDX1	-1.99174	0.0834432	0.886711
HIST1H3G	-1.98251	0.0834432	0.886711
RP11-490G2.2	-1.96199	0.0834432	0.886711
ZNF684	-1.79067	0.0834432	0.886711
RARS2	-1.75301	0.0834432	0.886711
ZNF720P1	-1.75079	0.0834432	0.886711
NOS2	-1.74582	0.0834432	0.886711
PLBD1	-1.66678	0.0834432	0.886711
CBWD3	-1.66615	0.0834432	0.886711
AC005077.12	-1.66203	0.0834432	0.886711
OSER1-AS1	-1.63994	0.0834432	0.886711
LINC00917	-1.6162	0.0834432	0.886711
STK26	-1.42652	0.0834432	0.886711
HMGCS1	-1.59457	0.0837092	0.886711
STX18-AS1	-1.51665	0.0837092	0.886711
USP51	-1.49864	0.0837092	0.886711
AC011343.1	-1.48566	0.0837092	0.886711
CXorf23	-1.47056	0.0837092	0.886711
PPP1R3A	-1.45895	0.0837092	0.886711
FAM65A	-1.42817	0.0843164	0.886711
SLC9C2	-1.41277	0.0845265	0.886711
IFIT3	-1.51075	0.0846938	0.886711
XRN2	-1.44722	0.0846938	0.886711
LACTB	-1.36518	0.0846938	0.886711
CPA4	-1.36199	0.0846938	0.886711
GALNTL6	-1.50973	0.084828	0.886711
CTB-36O1.7	-1.29303	0.084828	0.886711
MIS18A-AS1	-2.1819	0.0849569	0.886711
PRDX2P1	-2.16794	0.0849569	0.886711
RP11-669I1.1	-2.15389	0.0849569	0.886711
NUP62CL	-2.15145	0.0849569	0.886711
RP4-569D19.5	-2.13772	0.0849569	0.886711
UBE2V1	-2.13541	0.0849569	0.886711
OR52E2	-2.13336	0.0849569	0.886711
NIPA2P4	-2.12452	0.0849569	0.886711
RN7SKP229	-2.12388	0.0849569	0.886711
YWHAEP5	-2.11678	0.0849569	0.886711
CTD-2555A7.2	-2.11669	0.0849569	0.886711
TTC32	-2.11333	0.0849569	0.886711
RP11-443N24.3	-2.1123	0.0849569	0.886711
FAM21EP	-2.11224	0.0849569	0.886711
RP5-1077H22.1	-2.11169	0.0849569	0.886711
GS1-18A18.2	-2.10695	0.0849569	0.886711
XX-FW80269A6.1	-2.10231	0.0849569	0.886711
RP11-572N21.1	-2.09709	0.0849569	0.886711
RP11-384G23.1	-2.09497	0.0849569	0.886711
AC018755.17	-2.09355	0.0849569	0.886711
IRX1	-2.09255	0.0849569	0.886711
LINC00609	-2.0901	0.0849569	0.886711
BEX5	-2.09005	0.0849569	0.886711
SPANXN3	-2.08889	0.0849569	0.886711
NAP1L4P2	-2.08774	0.0849569	0.886711
VIM2P	-2.08548	0.0849569	0.886711
RP11-164J13.1	-2.08368	0.0849569	0.886711
GS1-72M22.1	-2.08211	0.0849569	0.886711
NPM1P36	-2.07723	0.0849569	0.886711
AC097713.4	-2.0746	0.0849569	0.886711
RP4-569M23.5	-2.07209	0.0849569	0.886711
HNRNPA1P65	-2.07195	0.0849569	0.886711
GPR39	-2.07149	0.0849569	0.886711
VN2R9P	-2.06845	0.0849569	0.886711
CRYBA1	-2.06829	0.0849569	0.886711
POLR2J3	-2.06255	0.0849569	0.886711
SIGLEC11	-2.05591	0.0849569	0.886711
ANKRD20A10P	-2.05472	0.0849569	0.886711
LLPHP1	-2.05281	0.0849569	0.886711
EEF1A1P36	-2.05182	0.0849569	0.886711
RP5-837O21.2	-2.05073	0.0849569	0.886711
OR4C50P	-2.04596	0.0849569	0.886711
OR4A5	-2.04299	0.0849569	0.886711
RP11-814P5.1	-2.03716	0.0849569	0.886711
RP11-127I20.5	-2.03309	0.0849569	0.886711
ATF4P3	-2.03213	0.0849569	0.886711
RP11-63M22.1	-2.02931	0.0849569	0.886711
IFIT6P	-2.02565	0.0849569	0.886711
CLDN8	-2.0254	0.0849569	0.886711
HMGB3P7	-2.01516	0.0849569	0.886711
RP5-855D21.3	-2.01155	0.0849569	0.886711
KCNG2	-1.99749	0.0849569	0.886711
KRTAP26-1	-1.96501	0.0849569	0.886711
RP11-471G13.2	-1.96014	0.0849569	0.886711
RP11-756K15.2	-1.94623	0.0849569	0.886711
CLLU1	-1.29985	0.085024	0.886711
CCDC132	-1.3976	0.0852714	0.886711
HELZ2	-1.38423	0.085297	0.886711
MTND1P18	-2.8641	0.0855398	0.886711
MAGEA3	-2.85396	0.0855398	0.886711
CICP11	-2.85228	0.0855398	0.886711
USP46-AS1	-2.84997	0.0855398	0.886711
ZNF101P2	-2.84874	0.0855398	0.886711
NDUFAF1	-2.84499	0.0855398	0.886711
RP5-1069C8.3	-2.84168	0.0855398	0.886711
RP11-886P16.6	-2.83968	0.0855398	0.886711
RP11-72K17.1	-2.83554	0.0855398	0.886711
IGFALS	-2.83415	0.0855398	0.886711
AP003385.2	-2.83268	0.0855398	0.886711
EGFLAM-AS2	-2.83164	0.0855398	0.886711
RP11-72M10.4	-2.83024	0.0855398	0.886711
PANX3	-2.82662	0.0855398	0.886711
LINC00869	-2.82414	0.0855398	0.886711
RP11-106M7.4	-2.81727	0.0855398	0.886711
DPPA3P2	-2.81634	0.0855398	0.886711
CTD-2019O4.1	-2.81467	0.0855398	0.886711
RP11-503N18.5	-2.81371	0.0855398	0.886711
RNU6-1162P	-2.81361	0.0855398	0.886711
TUBB8P3	-2.81204	0.0855398	0.886711
RP11-493P1.2	-2.81015	0.0855398	0.886711
RP5-837J1.4	-2.80891	0.0855398	0.886711
RP11-138A23.2	-2.8085	0.0855398	0.886711
CTB-22K21.2	-2.80821	0.0855398	0.886711
THEM5	-2.80635	0.0855398	0.886711
GS1-124K5.13	-2.80623	0.0855398	0.886711
RP11-288C17.3	-2.80561	0.0855398	0.886711
RN7SKP284	-2.80532	0.0855398	0.886711
RP11-101B14.1	-2.80163	0.0855398	0.886711
RP11-247L20.3	-2.80026	0.0855398	0.886711
RP11-779P15.2	-2.79687	0.0855398	0.886711
UQCRFS1P2	-2.79641	0.0855398	0.886711
SLC25A38P1	-2.79625	0.0855398	0.886711
IGKV2-24	-2.79381	0.0855398	0.886711
CTD-3074O7.2	-2.79349	0.0855398	0.886711
RPL7P59	-2.7933	0.0855398	0.886711
RP11-687D19.1	-2.79269	0.0855398	0.886711
ZBTB8OSP2	-2.79221	0.0855398	0.886711
CTD-2349P21.1	-2.78971	0.0855398	0.886711
RP11-269G24.2	-2.78797	0.0855398	0.886711
RP1-158P9.1	-2.78742	0.0855398	0.886711
KRTAP13-5P	-2.78674	0.0855398	0.886711
KRT18P67	-2.78546	0.0855398	0.886711
RP11-552E4.3	-2.78375	0.0855398	0.886711
AL590762.6	-2.78366	0.0855398	0.886711
RP6-159A1.2	-2.78277	0.0855398	0.886711
RP11-330M2.4	-2.78216	0.0855398	0.886711
RP11-363D14.1	-2.78165	0.0855398	0.886711
TARS2P1	-2.781	0.0855398	0.886711
OR8B5P	-2.77932	0.0855398	0.886711
OR9S24P	-2.77787	0.0855398	0.886711
RP11-292B8.1	-2.77686	0.0855398	0.886711
RNU6-272P	-2.77531	0.0855398	0.886711
RPS12P23	-2.77386	0.0855398	0.886711
RP11-593F5.1	-2.77385	0.0855398	0.886711
CTC-369M3.1	-2.77158	0.0855398	0.886711
RP11-360F5.3	-2.77094	0.0855398	0.886711
TYMSOS	-2.7705	0.0855398	0.886711
SRGNP1	-2.7698	0.0855398	0.886711
PSMC1P2	-2.76955	0.0855398	0.886711
RP11-26J3.3	-2.76938	0.0855398	0.886711
RP11-516A11.1	-2.76927	0.0855398	0.886711
RP13-488H8.1	-2.76862	0.0855398	0.886711
RP11-589C21.5	-2.76843	0.0855398	0.886711
RP11-545E17.3	-2.76782	0.0855398	0.886711
CTD-2297D10.1	-2.76756	0.0855398	0.886711
RP11-576N17.4	-2.76743	0.0855398	0.886711
COX5BP2	-2.76725	0.0855398	0.886711
GOLGA2P4	-2.7672	0.0855398	0.886711
CTB-179I1.1	-2.76715	0.0855398	0.886711
RPL36AP33	-2.767	0.0855398	0.886711
RP11-58K22.2	-2.76619	0.0855398	0.886711
RP1-205F14P.1	-2.76536	0.0855398	0.886711
ARL2BPP4	-2.76443	0.0855398	0.886711
PGAM1	-2.76413	0.0855398	0.886711
MRPL9P1	-2.76404	0.0855398	0.886711
RPL13P6	-2.76377	0.0855398	0.886711
RP11-466F5.4	-2.76325	0.0855398	0.886711
RPL14P3	-2.76305	0.0855398	0.886711
RP11-113K21.2	-2.76285	0.0855398	0.886711
AC073257.1	-2.76279	0.0855398	0.886711
RP11-99A1.2	-2.76229	0.0855398	0.886711
RP11-403P17.4	-2.76223	0.0855398	0.886711
RP1-232L22__A.1	-2.76204	0.0855398	0.886711
NPM1P9	-2.76202	0.0855398	0.886711
CTD-3035K23.3	-2.76144	0.0855398	0.886711
RP11-123O22.1	-2.75951	0.0855398	0.886711
RP11-203M5.2	-2.75888	0.0855398	0.886711
RP11-420K10.1	-2.75871	0.0855398	0.886711
RP11-457D13.4	-2.75809	0.0855398	0.886711
RP11-162G10.5	-2.7578	0.0855398	0.886711
RNA5SP468	-2.75761	0.0855398	0.886711
CTD-2126E3.5	-2.75754	0.0855398	0.886711
SNORA17	-2.757	0.0855398	0.886711
RP11-384J4.2	-2.757	0.0855398	0.886711
LOC100421166	-2.75644	0.0855398	0.886711
AC006499.2	-2.75573	0.0855398	0.886711
RPL7L1P12	-2.75516	0.0855398	0.886711
RP4-756H11.5	-2.75501	0.0855398	0.886711
CLEC3B	-2.75411	0.0855398	0.886711
WASIR2	-2.75327	0.0855398	0.886711
GALP	-2.75143	0.0855398	0.886711
EIF4A2P4	-2.74825	0.0855398	0.886711
AC006509.4	-2.748	0.0855398	0.886711
AC067969.2	-2.74736	0.0855398	0.886711
RP11-561N12.6	-2.74408	0.0855398	0.886711
MRPL30P1	-2.74299	0.0855398	0.886711
CTD-2012K14.8	-2.74255	0.0855398	0.886711
TRIM48	-2.74201	0.0855398	0.886711
SPRR1A	-2.74001	0.0855398	0.886711
RP11-153M7.5	-2.73984	0.0855398	0.886711
RNFT1P3	-2.73966	0.0855398	0.886711
SPINK7	-2.73947	0.0855398	0.886711
RNU4-22P	-2.73937	0.0855398	0.886711
RP11-1299A16.1	-2.73785	0.0855398	0.886711
RNA5SP147	-2.73736	0.0855398	0.886711
AP000797.4	-2.73657	0.0855398	0.886711
RP11-307L3.4	-2.73607	0.0855398	0.886711
AC011897.2	-2.73526	0.0855398	0.886711
POU3F4	-2.73494	0.0855398	0.886711
UBE2CP3	-2.73172	0.0855398	0.886711
TRGV10	-2.73167	0.0855398	0.886711
RP11-6C10.1	-2.73163	0.0855398	0.886711
ALG1L7P	-2.72909	0.0855398	0.886711
OBP2A	-2.72886	0.0855398	0.886711
Metazoa_SRP	-2.72869	0.0855398	0.886711
CTD-2538A21.1	-2.72702	0.0855398	0.886711
RP11-381K20.5	-2.72676	0.0855398	0.886711
RP11-46D6.4	-2.72673	0.0855398	0.886711
RP6-159A1.3	-2.72603	0.0855398	0.886711
Y_RNA	-2.72528	0.0855398	0.886711
RPL23AP46	-2.72496	0.0855398	0.886711
RP11-715G18.3	-2.72379	0.0855398	0.886711
LDHBP1	-2.72322	0.0855398	0.886711
RP11-1055B8.1	-2.72281	0.0855398	0.886711
RP11-45F15.2	-2.72174	0.0855398	0.886711
RP11-789F5.1	-2.7209	0.0855398	0.886711
LINC01135	-2.71899	0.0855398	0.886711
RP1-296G17.3	-2.71752	0.0855398	0.886711
POLR2J4	-2.71733	0.0855398	0.886711
RP11-573M3.3	-2.71719	0.0855398	0.886711
LINC00266-1	-2.71402	0.0855398	0.886711
RP11-114N19.3	-2.71363	0.0855398	0.886711
RNU6-410P	-2.71355	0.0855398	0.886711
VN1R40P	-2.71319	0.0855398	0.886711
RP11-626P14.2	-2.71236	0.0855398	0.886711
RP11-28B23.1	-2.71179	0.0855398	0.886711
RP11-177H2.2	-2.71087	0.0855398	0.886711
RP11-154D3.1	-2.71033	0.0855398	0.886711
LHX1	-2.70855	0.0855398	0.886711
KRT90P	-2.70667	0.0855398	0.886711
RP11-575G13.2	-2.70547	0.0855398	0.886711
RN7SL19P	-2.70482	0.0855398	0.886711
LCE3D	-2.70406	0.0855398	0.886711
LINCR-0002	-2.7027	0.0855398	0.886711
ASS1P4	-2.70141	0.0855398	0.886711
EGFLAM-AS1	-2.69837	0.0855398	0.886711
RP11-275O4.6	-2.6979	0.0855398	0.886711
CTD-3116E22.7	-2.69743	0.0855398	0.886711
RBBP8NL	-2.6974	0.0855398	0.886711
RP11-766H1.1	-2.69714	0.0855398	0.886711
AC069394.1	-2.69608	0.0855398	0.886711
RP3-461F17.2	-2.6947	0.0855398	0.886711
RP11-543H23.2	-2.69452	0.0855398	0.886711
COL4A2-AS2	-2.69425	0.0855398	0.886711
RP11-171N4.4	-2.69311	0.0855398	0.886711
OSBPL9P3	-2.69303	0.0855398	0.886711
HNRNPH3P1	-2.69271	0.0855398	0.886711
AJ003147.9	-2.6924	0.0855398	0.886711
RP11-692N5.2	-2.69239	0.0855398	0.886711
CFL1P7	-2.69165	0.0855398	0.886711
RPS20P1	-2.68997	0.0855398	0.886711
RP11-284G10.1	-2.68926	0.0855398	0.886711
RNA5SP396	-2.6892	0.0855398	0.886711
RN7SL846P	-2.68897	0.0855398	0.886711
RP5-965G21.5	-2.68823	0.0855398	0.886711
RP11-12M5.4	-2.68816	0.0855398	0.886711
RPL29P3	-2.68743	0.0855398	0.886711
RPS2P2	-2.68594	0.0855398	0.886711
CIR1P3	-2.68287	0.0855398	0.886711
C2CD4D	-2.68234	0.0855398	0.886711
NOSTRIN	-2.68137	0.0855398	0.886711
RP11-490E15.2	-2.6799	0.0855398	0.886711
RP11-214K3.21	-2.67943	0.0855398	0.886711
IFNWP9	-2.67939	0.0855398	0.886711
AC009262.2	-2.67446	0.0855398	0.886711
RP11-18F14.4	-2.67268	0.0855398	0.886711
AC068196.1	-2.67073	0.0855398	0.886711
RP11-44F14.9	-2.67069	0.0855398	0.886711
AC092669.3	-2.67022	0.0855398	0.886711
RP11-522L3.5	-2.6686	0.0855398	0.886711
RP5-998G20.1	-2.66496	0.0855398	0.886711
CTC-412M14.5	-2.66037	0.0855398	0.886711
RP11-404E12.1	-2.65451	0.0855398	0.886711
NDE1P2	-2.6472	0.0855398	0.886711
RP11-869B15.1	-2.63499	0.0855398	0.886711
BACH1-IT3	-2.63283	0.0855398	0.886711
CTD-2265M8.2	-2.63118	0.0855398	0.886711
RP11-38G5.2	-2.62556	0.0855398	0.886711
FAM25E	-2.62411	0.0855398	0.886711
CTD-2293H3.1	-2.61935	0.0855398	0.886711
RP11-22P6.2	-2.61446	0.0855398	0.886711
AC012370.2	-2.6118	0.0855398	0.886711
APOC4-APOC2	-2.59627	0.0855398	0.886711
MT-TY	1.09813	0.0856324	0.886711
MYBPHL	-2.16659	0.0857926	0.886711
MTRF1	-1.90018	0.0857926	0.886711
IFT22	-1.88793	0.0857926	0.886711
CCBL2	-1.79065	0.0857926	0.886711
RPP25	-1.78874	0.0857926	0.886711
CADM2-AS1	-1.77503	0.0857926	0.886711
FOXE1	-1.74322	0.0857926	0.886711
RP11-431M7.3	-1.67703	0.0857926	0.886711
CNR2	-1.67481	0.0857926	0.886711
AP4B1	-1.65008	0.0857926	0.886711
CTA-390C10.9	-1.6445	0.0857926	0.886711
EMD	-1.62312	0.0857926	0.886711
RDH16	-1.61313	0.0857926	0.886711
CH17-53B9.4	-1.60292	0.0857926	0.886711
GS1-165B14.2	-1.5257	0.0857926	0.886711
ENPP7	-1.49327	0.0857926	0.886711
AC005789.11	-1.44661	0.0857926	0.886711
CHAT	-1.38028	0.0857926	0.886711
GGA1	1.1652	0.0858333	0.886841
SLC38A4	-1.95445	0.0871419	0.89741
RP11-154D17.1	-1.94194	0.0871419	0.89741
RP11-448K10.1	-1.70498	0.0871419	0.89741
RP11-890B15.3	-1.6771	0.0871419	0.89741
GMNN	-1.67451	0.0871419	0.89741
RP11-147L13.15	-1.55542	0.0871419	0.89741
NXT2	-1.51754	0.0871419	0.89741
RRP7B	-1.39018	0.0871419	0.89741
EME1	-1.38859	0.0871419	0.89741
APBB3	-1.3424	0.0871419	0.89741
GLTP	-2.03354	0.0879335	0.903232
TMEM207	-1.74981	0.0879335	0.903232
AKAP3	-1.71626	0.0879335	0.903232
CCDC38	-1.63747	0.0879335	0.903232
RP4-665J23.4	-1.55068	0.0879335	0.903232
TRMT13	-1.4475	0.0879335	0.903232
DAPK1	-1.32516	0.0879653	0.903232
ARHGEF5	1.20441	0.0879885	0.903232
TIMM50	1.1852	0.0879885	0.903232
GLCCI1	-1.41546	0.0881235	0.903232
STOML2	-1.74101	0.0883973	0.903232
CCDC173	-1.67363	0.0883973	0.903232
ADH7	-1.61861	0.0883973	0.903232
ACOT9	-1.61384	0.0883973	0.903232
PEX11A	-1.45504	0.0883973	0.903232
SNRNP35	-1.45477	0.0883973	0.903232
DDB2	-1.43476	0.0883973	0.903232
CARD14	-1.3476	0.0883973	0.903232
INO80C	-1.37058	0.0885458	0.903232
ERLIN2	-1.43198	0.0886279	0.903232
NME7	-1.40069	0.0886279	0.903232
ZNF217	-1.36864	0.0886279	0.903232
MRPL33	-1.89789	0.0886605	0.903232
ZNF503-AS2	-1.60574	0.0886605	0.903232
PRORSD1P	-1.58219	0.0886605	0.903232
CRLF3	-1.44291	0.0886605	0.903232
CGRRF1	-1.32245	0.0886605	0.903232
C9orf78	-1.30538	0.0886605	0.903232
MAPK4	-1.45965	0.0887047	0.903232
SRD5A3-AS1	-1.43773	0.0887726	0.903232
CCDC158	-1.41435	0.0887726	0.903232
RP11-677M14.7	-1.38214	0.0887726	0.903232
RP11-314N13.9	-1.66926	0.0887976	0.903232
CD2BP2	-1.51191	0.0887976	0.903232
HIAT1	-1.62762	0.0888537	0.903232
CHDC2	-1.53491	0.0888571	0.903232
CLGN	-1.50637	0.0888571	0.903232
TDRD3	-1.44593	0.0888571	0.903232
CHM	-1.37999	0.0888571	0.903232
AKAP10	-1.32885	0.0888571	0.903232
ACSL4	1.12302	0.0903566	0.911862
MIB1	-1.39771	0.0911141	0.911862
ABCD3	-1.34543	0.0913269	0.911862
RP11-981G7.6	1.2744	0.0913351	0.911862
PPP4R2	-1.2483	0.0915532	0.911862
RP11-158K1.3	-2.38598	0.0917435	0.911862
HMGB1P18	-2.3784	0.0917435	0.911862
AC015977.5	-2.35463	0.0917435	0.911862
HMGB1P8	-2.34887	0.0917435	0.911862
SMIM9	-2.34722	0.0917435	0.911862
AC009313.1	-2.33501	0.0917435	0.911862
FAF2P1	-2.33022	0.0917435	0.911862
CTD-2319I12.5	-2.32135	0.0917435	0.911862
C5orf15	-2.31784	0.0917435	0.911862
AJ239322.1	-2.31273	0.0917435	0.911862
AC018804.7	-2.30172	0.0917435	0.911862
C1QL3	-2.29169	0.0917435	0.911862
TRIM6	-2.2767	0.0917435	0.911862
RARRES3	-2.2453	0.0917435	0.911862
ATP5BP1	-1.88427	0.0917435	0.911862
CCNI2	-1.85869	0.0917435	0.911862
PIK3CD-AS1	-1.85205	0.0917435	0.911862
RP3-368A4.6	-1.84304	0.0917435	0.911862
RP11-378J18.8	-1.83961	0.0917435	0.911862
FNDC3CP	-1.8396	0.0917435	0.911862
RP11-60H5.1	-1.82743	0.0917435	0.911862
C4orf6	-1.81871	0.0917435	0.911862
PGBD1	-1.81658	0.0917435	0.911862
CCDC43	-1.80563	0.0917435	0.911862
HOXB6	-1.80139	0.0917435	0.911862
AC127904.2	-1.77677	0.0917435	0.911862
TERT	-1.76908	0.0917435	0.911862
DNAJC4	-1.76494	0.0917435	0.911862
ARX	-1.74541	0.0917435	0.911862
ARCN1	-1.32693	0.0917939	0.911862
POT1-AS1	1.20732	0.0919122	0.911862
SLU7	-1.40801	0.0920503	0.911862
GSK3B	-1.28536	0.0923042	0.911862
FN1	-1.25633	0.092307	0.911862
NAA50	-1.46828	0.0923235	0.911862
ADAMTS6	-1.3699	0.0923235	0.911862
GPR112	-1.35057	0.0925293	0.911862
LRRC49	-1.30563	0.0925293	0.911862
GS1-204I12.3	1.1711	0.09316	0.911862
C1orf162	1.13777	0.0932415	0.911862
LUC7L	-1.3731	0.0932529	0.911862
FYB	-1.27978	0.0932729	0.911862
TRPM6	-1.30178	0.0932916	0.911862
PIP5K1B	-1.60364	0.0936008	0.911862
FZD5	-1.30956	0.0936008	0.911862
KAT8	-1.30094	0.0936008	0.911862
IMPDH1	-1.2715	0.0936008	0.911862
TRMT1L	-1.5247	0.0939663	0.911862
ITPKB	-1.397	0.0939663	0.911862
RP11-158I9.8	1.09707	0.0942327	0.911862
HDHD2	-1.40441	0.0943459	0.911862
RP11-142O6.1	-2.05796	0.0944693	0.911862
RP11-493E12.2	-2.02539	0.0944693	0.911862
INA	-2.02003	0.0944693	0.911862
NCCRP1	-2.00577	0.0944693	0.911862
RP11-125N22.4	-2.00543	0.0944693	0.911862
OSBPL9P2	-2.00462	0.0944693	0.911862
CDC34	-2.00026	0.0944693	0.911862
RP11-451O13.1	-1.99874	0.0944693	0.911862
HMGB3P6	-1.99832	0.0944693	0.911862
RNF166	-1.98916	0.0944693	0.911862
RP3-446N13.1	-1.98465	0.0944693	0.911862
CTD-2235C13.3	-1.97987	0.0944693	0.911862
GZMB	-1.96431	0.0944693	0.911862
PTPLA	-1.94862	0.0944693	0.911862
UNC5A	-1.73494	0.0944693	0.911862
CTD-2320B12.3	-1.7116	0.0944693	0.911862
CDX2	-1.6966	0.0944693	0.911862
ZNF304	-1.69322	0.0944693	0.911862
RP4-753M9.1	-1.6927	0.0944693	0.911862
KIAA1586	-1.65834	0.0944693	0.911862
MIR1199	-1.63932	0.0944693	0.911862
MINPP1	-1.63585	0.0944693	0.911862
AP000439.1	-1.6313	0.0944693	0.911862
LRRFIP1P1	-1.61778	0.0944693	0.911862
RP1-63G5.7	-1.61545	0.0944693	0.911862
SERPINA9	-1.61501	0.0944693	0.911862
SLC16A4	-1.60461	0.0944693	0.911862
BIN2P1	-1.59898	0.0944693	0.911862
STARD4	-1.54761	0.0947323	0.911862
IL2RB	-1.49723	0.0947323	0.911862
RP11-679B19.1	-1.30258	0.0947323	0.911862
RPL29	1.11757	0.0947367	0.911862
CDH5	-1.6901	0.0951113	0.911862
METTL2B	-1.61486	0.0951113	0.911862
IQCJ-SCHIP1	-1.29095	0.0951113	0.911862
DHRSX	1.26784	0.0953045	0.911862
PWP1	1.22763	0.0953045	0.911862
TMEM50A	-1.66505	0.0954565	0.911862
AGPAT9	-1.63889	0.0954565	0.911862
C8orf44	-1.60595	0.0954565	0.911862
SIGLEC9	-1.5504	0.0954565	0.911862
DKFZP434H168	-1.52851	0.0954565	0.911862
PCDHB16	-1.4818	0.0954565	0.911862
FRMPD1	-1.45357	0.0954565	0.911862
PKD1L3	-1.41962	0.0954565	0.911862
RP11-452H21.4	-2.12265	0.0955176	0.911862
RP11-45A17.4	-2.09884	0.0955176	0.911862
AC023469.2	-2.09227	0.0955176	0.911862
OR5P4P	-2.07427	0.0955176	0.911862
LINC00996	-1.87545	0.0955176	0.911862
TERF1P3	-1.83937	0.0955176	0.911862
RP11-563J2.2	-1.81858	0.0955176	0.911862
RP11-74M13.6	-1.81406	0.0955176	0.911862
GALNT18	-1.78649	0.0955176	0.911862
ZC4H2	-1.74933	0.0955176	0.911862
ZNF750	-1.72991	0.0955176	0.911862
RP5-963E22.5	-1.70084	0.0955176	0.911862
Y_RNA	-1.60157	0.0955176	0.911862
TXLNG	-1.53419	0.0955176	0.911862
KLF14	-1.51264	0.0955176	0.911862
AC116366.6	-1.503	0.0955176	0.911862
RNF125	-1.36968	0.0955176	0.911862
KCNA3	-1.33452	0.0955176	0.911862
MIR6723	1.02272	0.0956692	0.911862
NCF2	-1.19716	0.0956998	0.911862
RGS5	-1.59473	0.0957182	0.911862
TGIF1	-1.30418	0.0957495	0.911862
ALG10B	-1.44041	0.0957991	0.911862
ZNF577	-1.39591	0.0957991	0.911862
ALG12	-1.92876	0.0958014	0.911862
AC022201.4	-1.68647	0.0958014	0.911862
AGTR2	-1.50085	0.0958014	0.911862
HOXA3	-1.49373	0.0958014	0.911862
CCNG1	-1.48951	0.0958014	0.911862
MNS1	-1.47453	0.0958014	0.911862
SLC25A35	-1.44955	0.0958014	0.911862
RP4-569M23.2	-1.36277	0.0958014	0.911862
FASTKD3	-1.29583	0.0958014	0.911862
RAB21	-1.24494	0.0961915	0.911862
CCDC88B	-1.22665	0.0961975	0.911862
NUDT9	-1.28557	0.0962778	0.911862
CADPS2	-1.37846	0.0967975	0.911862
RUFY3	-1.28958	0.0967975	0.911862
LHX4-AS1	1.3123	0.0969527	0.911862
CSTF2T	1.2908	0.0969527	0.911862
CNRIP1	1.23123	0.0969527	0.911862
GIMAP6	1.20777	0.0969527	0.911862
AC114776.3	1.1594	0.0969527	0.911862
HSPA9	-1.32563	0.0973634	0.911862
RAB3IP	-1.28462	0.0974232	0.911862
CTD-2553C6.1	1.22157	0.0978535	0.911862
TPH2	-1.46422	0.0979811	0.911862
FAM9B	-1.41466	0.0979811	0.911862
FMR1	-1.39657	0.0979811	0.911862
SLC5A1	-1.21163	0.0981047	0.911862
FCGR2A	-1.23404	0.098111	0.911862
NEFHP1	1.14419	0.0983702	0.911862
ALS2CR12	-1.54068	0.0993977	0.911862
HPS1	-1.46722	0.0993977	0.911862
CREG2	-1.40524	0.0993977	0.911862
RPS6KA3	-1.33727	0.099715	0.911862
SLC10A7	-1.27735	0.099715	0.911862
RP11-296O14.3	1.24674	0.0998313	0.911862
DLG1	-1.28519	0.0998623	0.911862
CTSZ	1.11666	0.100113	0.911862
CLIP4	-1.29427	0.100156	0.911862
TIA1	-1.62434	0.100211	0.911862
MPLKIP	-1.53937	0.100211	0.911862
C12orf40	-1.44009	0.100211	0.911862
AGBL2	-1.35893	0.100417	0.911862
CPA5	-1.28883	0.100417	0.911862
QSER1	-1.27279	0.100467	0.911862
MSL2	-1.30236	0.10077	0.911862
ENPP6	1.41704	0.100918	0.911862
RNF185	1.21972	0.100918	0.911862
KIF26A	-1.3571	0.101103	0.911862
HEPHL1	-1.36645	0.101187	0.911862
ALG11	-1.36186	0.101187	0.911862
CLIC6	1.16082	0.101431	0.911862
ARID5A	-1.24462	0.101435	0.911862
PLEK	-1.18274	0.101524	0.911862
STT3B	-1.30897	0.102035	0.911862
TDRP	1.4533	0.102078	0.911862
SLPI	1.29172	0.102078	0.911862
RP11-229P13.2	1.29113	0.102078	0.911862
AC092839.3	1.27481	0.102078	0.911862
LINC00365	1.24596	0.102078	0.911862
CRB2	1.20488	0.102078	0.911862
DRC1	-1.58049	0.102078	0.911862
ZBTB33	-1.39188	0.102078	0.911862
ANAPC16	-1.36883	0.102078	0.911862
AC004862.6	-1.26715	0.102078	0.911862
LY9	-1.35281	0.102157	0.911862
IST1	-1.23447	0.102157	0.911862
YY2	-2.10674	0.102388	0.911862
C1orf167	-2.08404	0.102388	0.911862
RP11-388C12.1	-2.07691	0.102388	0.911862
WDR18	-2.06905	0.102388	0.911862
RP11-629O4.1	-2.06905	0.102388	0.911862
SNRPGP1	-2.06637	0.102388	0.911862
RP11-673C5.1	-2.05833	0.102388	0.911862
RP11-474L11.5	-2.05163	0.102388	0.911862
RP11-542G1.3	-2.05083	0.102388	0.911862
RP5-1148A21.3	-2.04332	0.102388	0.911862
RP11-211G23.1	-2.04166	0.102388	0.911862
RAB32	-2.035	0.102388	0.911862
RP11-411B10.2	-2.03412	0.102388	0.911862
PANX2	-2.03332	0.102388	0.911862
MYOG	-2.03151	0.102388	0.911862
AF241725.4	-2.02869	0.102388	0.911862
FSHB	-2.0279	0.102388	0.911862
RP13-266I11.1	-2.02784	0.102388	0.911862
RP11-51P8.1	-2.02763	0.102388	0.911862
RP11-204L24.2	-2.02419	0.102388	0.911862
MED11	-2.02312	0.102388	0.911862
RP11-81A22.4	-2.02084	0.102388	0.911862
RP11-650P15.1	-2.01788	0.102388	0.911862
VTI1BP1	-2.01549	0.102388	0.911862
AC090955.5	-2.00437	0.102388	0.911862
RP11-455B3.1	-1.99813	0.102388	0.911862
TAF13	-1.99552	0.102388	0.911862
RP11-809C9.2	-1.99416	0.102388	0.911862
RP3-416J7.1	-1.98533	0.102388	0.911862
RP11-1006G14.5	-1.98509	0.102388	0.911862
MTIF3	-1.98352	0.102388	0.911862
RP11-717D12.1	-1.98252	0.102388	0.911862
TERF1P5	-1.9796	0.102388	0.911862
RP11-500B12.1	-1.97926	0.102388	0.911862
CTB-158E9.2	-1.97739	0.102388	0.911862
RP11-553P9.1	-1.97693	0.102388	0.911862
YES1P1	-1.97631	0.102388	0.911862
CLDN3	-1.97628	0.102388	0.911862
PGAM1P10	-1.97532	0.102388	0.911862
RP11-787B4.2	-1.97528	0.102388	0.911862
POMK	-1.96932	0.102388	0.911862
AC006326.3	-1.96916	0.102388	0.911862
RP11-476D10.1	-1.95933	0.102388	0.911862
C21orf91-OT1	-1.95731	0.102388	0.911862
AC090616.2	-1.95476	0.102388	0.911862
RP11-499F3.2	-1.95296	0.102388	0.911862
RP11-324I22.4	-1.95205	0.102388	0.911862
RP11-139J15.2	-1.94599	0.102388	0.911862
OR2AH1P	-1.94247	0.102388	0.911862
LINC01036	-1.93882	0.102388	0.911862
SYNC	-1.93792	0.102388	0.911862
CCDC54	-1.92703	0.102388	0.911862
AKAP8P1	-1.91674	0.102388	0.911862
GS1-256O22.5	-1.90313	0.102388	0.911862
RP11-188C12.2	-1.88486	0.102388	0.911862
KRT16P1	-1.85964	0.102388	0.911862
ICA1L	-1.36085	0.102945	0.911862
ZNF276	-1.52991	0.102972	0.911862
CTB-113D17.1	-1.23642	0.102972	0.911862
RP11-83J21.3	-1.52017	0.103136	0.911862
GLO1	-1.51345	0.103136	0.911862
MTND6P19	-1.50329	0.103136	0.911862
PITRM1	-1.44688	0.103136	0.911862
RP11-342F21.1	-1.43742	0.103136	0.911862
ZNF687	1.19294	0.103216	0.911862
TMEM18	1.1692	0.103216	0.911862
C19orf35	1.40138	0.103316	0.911862
CTD-2081C10.1	1.28897	0.103316	0.911862
BPIFB2	1.22759	0.103316	0.911862
RSPH10B	1.20638	0.103316	0.911862
EEF1A1P9	1.18484	0.103316	0.911862
STARD9	-1.22431	0.103855	0.911862
SRSF12	-1.48341	0.104012	0.911862
FGF1	-1.40779	0.104012	0.911862
OSM	-1.16961	0.104016	0.911862
EPHA2	1.12632	0.104185	0.911862
VWDE	-1.37875	0.104232	0.911862
SLC46A3	-1.98821	0.104263	0.911862
MGP	-1.73764	0.104263	0.911862
DKC1	-1.73352	0.104263	0.911862
CTD-2008P7.9	-1.66919	0.104263	0.911862
NAALADL2-AS1	-1.54145	0.104263	0.911862
ZNF402P	-1.41328	0.104263	0.911862
RP11-576I22.2	-1.41187	0.104263	0.911862
CCDC3	-1.40213	0.104263	0.911862
CTC-304I17.5	-1.39702	0.104263	0.911862
IL17A	-1.38385	0.104263	0.911862
RP11-981P6.1	1.46628	0.104638	0.911862
CTD-2544M6.2	1.39842	0.104638	0.911862
TRIM64FP	1.30563	0.104638	0.911862
CLRN1	1.30432	0.104638	0.911862
TET1P1	1.29108	0.104638	0.911862
HSPA12B	1.27686	0.104638	0.911862
AC009305.1	1.23756	0.104638	0.911862
LINC01276	1.16914	0.104638	0.911862
KLHL36	1.09126	0.104942	0.911862
RNFT2	-1.55153	0.105173	0.911862
TIMM10B	-1.32482	0.105173	0.911862
FAM65B	-1.24493	0.10528	0.911862
XPO6	-1.2244	0.10528	0.911862
ASB13	-1.64722	0.105412	0.911862
CTD-2184C24.2	-1.61149	0.105412	0.911862
NOA1	-1.60516	0.105412	0.911862
SLCO6A1	-1.59447	0.105412	0.911862
PNO1	-1.46671	0.105412	0.911862
STMN4	-1.45609	0.105412	0.911862
CLRN1-AS1	-1.40794	0.105412	0.911862
KLHL23	-1.3212	0.105412	0.911862
USO1	-1.21474	0.105795	0.911862
RANBP2	-1.29637	0.105984	0.911862
TRPC5	-1.28461	0.105984	0.911862
AC004067.5	1.41727	0.10605	0.911862
NAALADL1	1.40212	0.10605	0.911862
PIGV	1.37307	0.10605	0.911862
RP11-391M7.3	1.36727	0.10605	0.911862
LRRC3C	1.21901	0.10605	0.911862
USP35	1.27151	0.106298	0.911862
ZNF620	-2.0488	0.106465	0.911862
FAM204CP	-2.03247	0.106465	0.911862
PTH	-1.8107	0.106465	0.911862
CTAGE10P	-1.79569	0.106465	0.911862
PSMC1P6	-1.79525	0.106465	0.911862
ZNF146	-1.69396	0.106465	0.911862
EXO5	-1.67362	0.106465	0.911862
ACTR10	-1.59203	0.106465	0.911862
PLXNA3	-1.58181	0.106465	0.911862
GOLGA6A	-1.53229	0.106465	0.911862
OSGEPL1	-1.51603	0.106465	0.911862
GRB14	-1.51232	0.106465	0.911862
BCL2L14	-1.50679	0.106465	0.911862
ARG1	-1.48996	0.106465	0.911862
INSL4	-1.48085	0.106465	0.911862
NAA11	-1.46454	0.106465	0.911862
OR4A18P	-1.34272	0.106465	0.911862
CTD-2017D11.2	-1.32591	0.106465	0.911862
RP11-322E11.2	-1.32302	0.106465	0.911862
SOX1	-1.2805	0.106465	0.911862
PFDN4	-1.26579	0.106465	0.911862
SENP8	-1.45684	0.106475	0.911862
ODF2	-1.34048	0.106475	0.911862
DRC7	-1.29063	0.106475	0.911862
CTC-273B12.8	-2.31714	0.106565	0.911862
RAB41	-2.28224	0.106565	0.911862
CTD-3064C13.1	-2.28008	0.106565	0.911862
RD3L	-2.27593	0.106565	0.911862
RP11-684N3.1	-2.26242	0.106565	0.911862
PCED1B-AS1	-2.25681	0.106565	0.911862
FAM50B	-2.25432	0.106565	0.911862
SMARCE1P3	-2.25029	0.106565	0.911862
XRCC6P1	-2.24905	0.106565	0.911862
RP11-78O7.1	-2.23465	0.106565	0.911862
RP4-751H13.7	-2.23229	0.106565	0.911862
FAM127B	-2.23223	0.106565	0.911862
RP11-525J21.1	-2.22087	0.106565	0.911862
RP11-158O16.1	-2.21854	0.106565	0.911862
RP11-90D11.1	-2.2167	0.106565	0.911862
LDOC1	-2.20315	0.106565	0.911862
RP11-63N8.3	-2.19017	0.106565	0.911862
RP11-405K6.1	-2.18694	0.106565	0.911862
OR8I2	-1.82706	0.106565	0.911862
PQBP1	-1.80846	0.106565	0.911862
CCDC150P1	-1.79328	0.106565	0.911862
TMEM14A	-1.78297	0.106565	0.911862
SPZ1	-1.77714	0.106565	0.911862
ACTRT3	-1.77424	0.106565	0.911862
CDKL3	-1.76803	0.106565	0.911862
PRKRIP1	-1.7504	0.106565	0.911862
PHLDA3	-1.74282	0.106565	0.911862
YPEL1	-1.74175	0.106565	0.911862
CFHR4	-1.74031	0.106565	0.911862
ADH1A	-1.73852	0.106565	0.911862
RP11-587P21.2	-1.73563	0.106565	0.911862
RP11-423G4.10	-1.73192	0.106565	0.911862
COX16	-1.70064	0.106565	0.911862
CAV3	-1.6946	0.106565	0.911862
RP11-407N17.2	-1.68268	0.106565	0.911862
FOLR3	-1.66516	0.106565	0.911862
RP11-318G8.2	-1.63806	0.106565	0.911862
RP11-147L13.7	-1.63487	0.106565	0.911862
LRP10	-1.23205	0.106607	0.911862
UHRF1BP1L	1.1184	0.106612	0.911862
TTC38	1.1053	0.106612	0.911862
LINC01122	-1.41649	0.106951	0.911862
SEC31B	-1.39319	0.106951	0.911862
TRPC2	-1.23062	0.106951	0.911862
YIPF6	-1.31823	0.106983	0.911862
FANCE	-1.98579	0.107119	0.911862
RPS3AP23	-1.94816	0.107119	0.911862
HEPACAM2	-1.94135	0.107119	0.911862
RP11-18B3.2	-1.93959	0.107119	0.911862
MACROD1	-1.92224	0.107119	0.911862
CLDN2	-1.91821	0.107119	0.911862
GNRHR	-1.89696	0.107119	0.911862
NIPSNAP3B	-1.89692	0.107119	0.911862
RP5-890E16.2	-1.89523	0.107119	0.911862
RP11-43N5.1	-1.82165	0.107119	0.911862
NRBF2P3	-1.82026	0.107119	0.911862
LINC01297	-1.81783	0.107119	0.911862
CTD-2171N6.1	-1.66902	0.107119	0.911862
CTD-2119L1.1	-1.64657	0.107119	0.911862
ZNF799	-1.6362	0.107119	0.911862
RP11-234K19.1	-1.58571	0.107119	0.911862
RP11-407P18.1	-1.57807	0.107119	0.911862
RECK	-1.56343	0.107119	0.911862
C14orf39	-1.54998	0.107119	0.911862
HMGN2P8	-1.53613	0.107119	0.911862
BBOX1	-1.52126	0.107119	0.911862
AP1M2	-1.50717	0.107119	0.911862
ANKHD1-EIF4EBP3	-1.50579	0.107119	0.911862
RP11-438L7.3	-1.50411	0.107119	0.911862
RP11-861E21.3	-1.49661	0.107119	0.911862
TMEM105	-1.36752	0.107119	0.911862
MEX3B	-1.35585	0.107119	0.911862
FLJ38576	-1.34008	0.107119	0.911862
RP11-739N10.1	1.21522	0.107452	0.911862
SCGB3A1	1.19252	0.107452	0.911862
ARL8A	1.13726	0.107452	0.911862
TTC19	1.12049	0.107508	0.911862
RP4-800J21.3	1.41361	0.107557	0.911862
TMEM45B	1.34382	0.107557	0.911862
RP11-51O6.1	1.3189	0.107557	0.911862
AC098614.3	1.25379	0.107557	0.911862
CCDC150	-1.23977	0.107801	0.911862
SMARCA1	-1.50333	0.107943	0.911862
NEURL4	-1.49001	0.107943	0.911862
CCDC112	-1.43815	0.107943	0.911862
RP13-539F13.3	-1.43035	0.107943	0.911862
RUNDC3B	-1.37208	0.107943	0.911862
EMR1	-1.17089	0.107943	0.911862
C9orf3	-1.22398	0.10808	0.911862
RBMS3	-1.20424	0.10808	0.911862
AFF2	-1.24788	0.108099	0.911862
CCDC34P1	1.11634	0.108681	0.911862
SAP30L	-1.28492	0.108847	0.911862
RPS4XP10	1.41551	0.10916	0.911862
FAAH	1.38119	0.10916	0.911862
RP11-672A2.6	1.36551	0.10916	0.911862
HNRNPA3P11	1.36115	0.10916	0.911862
RNA5-8S5	1.25548	0.10916	0.911862
KHDRBS3	-1.37488	0.10929	0.911862
LRFN5	-1.29822	0.10929	0.911862
FAM49A	-1.20868	0.10929	0.911862
NUPL1	-1.25318	0.109398	0.911862
UBAP1	-1.21965	0.109398	0.911862
RNA5-8SP6	1.13066	0.109433	0.911862
ST13	1.12609	0.109433	0.911862
RP11-113E21.2	-1.85284	0.109605	0.911862
MEAF6	-1.56608	0.109605	0.911862
IDO2	-1.46231	0.109605	0.911862
ZNF398	-1.42722	0.109605	0.911862
RP11-139H14.5	-1.4084	0.109605	0.911862
BACE1	-1.39541	0.109605	0.911862
LOX	1.24281	0.109991	0.911862
EIF3H	-1.28078	0.110124	0.911862
DGKK	-1.45002	0.110631	0.911862
RP11-745A24.2	1.55562	0.110859	0.911862
OR10A7	1.52486	0.110859	0.911862
DEFA4	1.46022	0.110859	0.911862
PRSS38	1.42059	0.110859	0.911862
KIAA2013	1.23771	0.110859	0.911862
GAPDHP39	-2.74022	0.111076	0.911862
XXyac-YM21GA2.7	-2.72378	0.111076	0.911862
BNIP3P18	-2.72378	0.111076	0.911862
AC092638.1	-2.722	0.111076	0.911862
RP5-1022J11.2	-2.71883	0.111076	0.911862
RBMXP1	-2.71508	0.111076	0.911862
RP11-189E14.3	-2.71353	0.111076	0.911862
RP3-473B4.3	-2.71283	0.111076	0.911862
RP11-388G3.1	-2.71265	0.111076	0.911862
KANK3	-2.71245	0.111076	0.911862
LINC01221	-2.70827	0.111076	0.911862
RP11-428I12.1	-2.70721	0.111076	0.911862
RP11-33N16.2	-2.70691	0.111076	0.911862
RP11-474C8.5	-2.70526	0.111076	0.911862
ENO1P2	-2.7052	0.111076	0.911862
TRAPPC13P1	-2.70265	0.111076	0.911862
RP13-33H18.1	-2.70205	0.111076	0.911862
AC009495.2	-2.6997	0.111076	0.911862
RP11-93H12.3	-2.69698	0.111076	0.911862
LINC01288	-2.69696	0.111076	0.911862
BEND3P3	-2.69639	0.111076	0.911862
EIF4A1P7	-2.69551	0.111076	0.911862
CELA3B	-2.69438	0.111076	0.911862
ARL2BPP8	-2.69423	0.111076	0.911862
RP11-57C13.3	-2.69129	0.111076	0.911862
RP11-147G7.3	-2.68468	0.111076	0.911862
RP11-386M24.4	-2.68356	0.111076	0.911862
GAPDHP65	-2.68055	0.111076	0.911862
AKR1B10P2	-2.68029	0.111076	0.911862
CTD-2026K11.2	-2.68018	0.111076	0.911862
FTLP14	-2.67831	0.111076	0.911862
RP11-379F4.9	-2.67753	0.111076	0.911862
RP11-554L12.3	-2.67638	0.111076	0.911862
AE000658.25	-2.67579	0.111076	0.911862
ST3GAL5-AS1	-2.67441	0.111076	0.911862
CTD-2538C1.2	-2.67425	0.111076	0.911862
CH17-302M23.1	-2.67227	0.111076	0.911862
CTC-575C13.4	-2.67066	0.111076	0.911862
AF196972.9	-2.66991	0.111076	0.911862
TRIM43B	-2.66935	0.111076	0.911862
RP11-61L23.2	-2.66919	0.111076	0.911862
OR7E159P	-2.66873	0.111076	0.911862
RP13-497K6.1	-2.66845	0.111076	0.911862
RP11-945A11.2	-2.66775	0.111076	0.911862
NT5C3AP1	-2.66738	0.111076	0.911862
FAM177A1P1	-2.66583	0.111076	0.911862
LRRC8E	-2.66472	0.111076	0.911862
RP11-354P11.8	-2.66405	0.111076	0.911862
FAM86A	-2.66293	0.111076	0.911862
RP11-384A12.1	-2.66247	0.111076	0.911862
RP11-365H23.1	-2.66243	0.111076	0.911862
RP11-568G11.5	-2.66225	0.111076	0.911862
C16orf82	-2.66174	0.111076	0.911862
TTC39DP	-2.66064	0.111076	0.911862
TRIM43	-2.65924	0.111076	0.911862
RP11-466F5.9	-2.65885	0.111076	0.911862
RP11-1E6.1	-2.65883	0.111076	0.911862
RP11-438D14.2	-2.65877	0.111076	0.911862
HNRNPDP2	-2.65815	0.111076	0.911862
ADAD1P2	-2.65804	0.111076	0.911862
RP11-321M21.4	-2.65754	0.111076	0.911862
CTD-2523D13.2	-2.65646	0.111076	0.911862
CTD-2256P15.2	-2.65629	0.111076	0.911862
CTD-2553L13.10	-2.65565	0.111076	0.911862
RP11-275A14.1	-2.65528	0.111076	0.911862
RP11-59K5.1	-2.65326	0.111076	0.911862
RP5-1091N2.9	-2.65272	0.111076	0.911862
TFDP3	-2.65249	0.111076	0.911862
ADAM32	-2.65238	0.111076	0.911862
RP11-166N6.3	-2.65153	0.111076	0.911862
UFL1-AS1	-2.65121	0.111076	0.911862
CTC-248O19.1	-2.64899	0.111076	0.911862
MED28P7	-2.64871	0.111076	0.911862
IGLCOR22-2	-2.64813	0.111076	0.911862
SNRPGP9	-2.6476	0.111076	0.911862
RP11-132E11.2	-2.64746	0.111076	0.911862
RP5-940J5.3	-2.64732	0.111076	0.911862
RP11-196G18.3	-2.64726	0.111076	0.911862
AC002400.1	-2.6472	0.111076	0.911862
SMIM2-IT1	-2.6468	0.111076	0.911862
RP11-378J18.10	-2.64442	0.111076	0.911862
AC104057.1	-2.64434	0.111076	0.911862
RP11-24H2.3	-2.64252	0.111076	0.911862
AC011648.1	-2.64248	0.111076	0.911862
RP11-550H2.2	-2.64247	0.111076	0.911862
OR10J6P	-2.64219	0.111076	0.911862
RP11-486M23.3	-2.64213	0.111076	0.911862
RP11-638I2.9	-2.64159	0.111076	0.911862
RP11-118D22.3	-2.6414	0.111076	0.911862
GSTA9P	-2.64079	0.111076	0.911862
RP4-673D20.4	-2.64065	0.111076	0.911862
LINC01186	-2.64049	0.111076	0.911862
POLR2KP2	-2.64045	0.111076	0.911862
RP5-1174J21.2	-2.63892	0.111076	0.911862
CTD-2547L16.2	-2.63861	0.111076	0.911862
RPL26P34	-2.63796	0.111076	0.911862
GAPDHP2	-2.63762	0.111076	0.911862
CTD-2193G5.1	-2.63736	0.111076	0.911862
CST9	-2.63714	0.111076	0.911862
RNU1-124P	-2.63704	0.111076	0.911862
RP11-536C10.10	-2.63697	0.111076	0.911862
CDV3P1	-2.63615	0.111076	0.911862
RP11-357D18.1	-2.63602	0.111076	0.911862
RP11-130L8.2	-2.63595	0.111076	0.911862
AC067945.2	-2.63591	0.111076	0.911862
CTD-2196E14.3	-2.63502	0.111076	0.911862
AC098795.1	-2.63413	0.111076	0.911862
RP11-542M13.2	-2.63226	0.111076	0.911862
RP11-108N13.1	-2.63186	0.111076	0.911862
RP11-690D19.4	-2.62923	0.111076	0.911862
EFCAB14P1	-2.62883	0.111076	0.911862
CTB-25B13.12	-2.62724	0.111076	0.911862
RP11-586K12.10	-2.62588	0.111076	0.911862
TPI1P2	-2.62517	0.111076	0.911862
Metazoa_SRP	-2.62439	0.111076	0.911862
MIR8073	-2.62196	0.111076	0.911862
COA6	-2.62194	0.111076	0.911862
RP11-201O14.1	-2.62187	0.111076	0.911862
RPL35AP	-2.62139	0.111076	0.911862
RN7SL745P	-2.62045	0.111076	0.911862
DEFB110	-2.62011	0.111076	0.911862
NPIPB11	-2.61953	0.111076	0.911862
RP11-544H14.1	-2.6183	0.111076	0.911862
RP11-259O18.4	-2.61805	0.111076	0.911862
IGKV1OR2-11	-2.6179	0.111076	0.911862
CTD-2161F6.3	-2.61723	0.111076	0.911862
RP11-379B8.1	-2.61642	0.111076	0.911862
RP4-591C20.9	-2.61539	0.111076	0.911862
RP11-351C8.1	-2.61539	0.111076	0.911862
MTND4P3	-2.6144	0.111076	0.911862
RP11-77G23.5	-2.61384	0.111076	0.911862
RP11-44N12.4	-2.61309	0.111076	0.911862
LMO7-AS1	-2.6125	0.111076	0.911862
OR13C5	-2.61182	0.111076	0.911862
PRUNEP1	-2.61099	0.111076	0.911862
VN1R51P	-2.61079	0.111076	0.911862
RP11-583F24.6	-2.61053	0.111076	0.911862
AL121657.4	-2.61038	0.111076	0.911862
Y_RNA	-2.60992	0.111076	0.911862
RP11-460N20.5	-2.60817	0.111076	0.911862
LINC01032	-2.60817	0.111076	0.911862
RP11-473O4.1	-2.60802	0.111076	0.911862
RNU1-112P	-2.60766	0.111076	0.911862
SUMO2P2	-2.60761	0.111076	0.911862
RP11-625H11.2	-2.60724	0.111076	0.911862
RP13-157F18.2	-2.60643	0.111076	0.911862
UQCRHP3	-2.60613	0.111076	0.911862
AC003101.1	-2.60526	0.111076	0.911862
RP3-388N13.2	-2.60418	0.111076	0.911862
ADH5P4	-2.60414	0.111076	0.911862
OR11Q1P	-2.60335	0.111076	0.911862
RPL34P33	-2.60228	0.111076	0.911862
AF003529.2	-2.60226	0.111076	0.911862
CTC-339O9.2	-2.60217	0.111076	0.911862
RP11-718I15.1	-2.60184	0.111076	0.911862
HMGN2P26	-2.60115	0.111076	0.911862
AC073551.1	-2.60115	0.111076	0.911862
RP11-252I14.2	-2.5993	0.111076	0.911862
TRBV21OR9-2	-2.59918	0.111076	0.911862
CTD-3187F8.7	-2.5986	0.111076	0.911862
RP13-36G14.3	-2.59754	0.111076	0.911862
RP13-16H11.5	-2.59703	0.111076	0.911862
RP11-5N11.4	-2.59681	0.111076	0.911862
CTC-297N7.7	-2.59655	0.111076	0.911862
KRT8P1	-2.59604	0.111076	0.911862
CTB-92J24.2	-2.59545	0.111076	0.911862
RP11-144F15.1	-2.59522	0.111076	0.911862
RP11-159D8.2	-2.59494	0.111076	0.911862
LINC00400	-2.5947	0.111076	0.911862
RNU6-986P	-2.59417	0.111076	0.911862
AC092159.3	-2.59375	0.111076	0.911862
TUBB4AP1	-2.59355	0.111076	0.911862
RP11-240A16.1	-2.59295	0.111076	0.911862
RP11-1085N6.3	-2.59292	0.111076	0.911862
MAF1	-2.59065	0.111076	0.911862
CTB-47B8.4	-2.58889	0.111076	0.911862
RPS3AP54	-2.58854	0.111076	0.911862
RPL10P1	-2.58852	0.111076	0.911862
BUB1P1	-2.58838	0.111076	0.911862
RP11-444J21.2	-2.5883	0.111076	0.911862
RP5-1085F17.4	-2.58785	0.111076	0.911862
RPS7P13	-2.58711	0.111076	0.911862
ADRA1B	-2.58684	0.111076	0.911862
LINC00397	-2.58657	0.111076	0.911862
RP5-1065P14.2	-2.58654	0.111076	0.911862
AC007952.6	-2.5857	0.111076	0.911862
CTD-2012K14.2	-2.58468	0.111076	0.911862
RP11-328J14.2	-2.58457	0.111076	0.911862
RP11-194N12.2	-2.58432	0.111076	0.911862
AC007679.4	-2.58276	0.111076	0.911862
RP11-689P11.3	-2.58254	0.111076	0.911862
RP11-158M2.6	-2.58179	0.111076	0.911862
RP11-820K3.3	-2.58109	0.111076	0.911862
RP11-567C20.3	-2.58061	0.111076	0.911862
AC005178.1	-2.57961	0.111076	0.911862
MRI1	-2.579	0.111076	0.911862
RP11-26L16.1	-2.57848	0.111076	0.911862
SPANXN4	-2.57606	0.111076	0.911862
SNORA70	-2.5751	0.111076	0.911862
AC092159.1	-2.57477	0.111076	0.911862
LINC00424	-2.57444	0.111076	0.911862
RNU6-606P	-2.57413	0.111076	0.911862
CTD-2353N24.1	-2.5732	0.111076	0.911862
UBTFL9	-2.57279	0.111076	0.911862
RP11-281P11.1	-2.57239	0.111076	0.911862
RPS11P6	-2.57019	0.111076	0.911862
RPS2P6	-2.56922	0.111076	0.911862
CTD-3138B18.4	-2.56877	0.111076	0.911862
RP11-710E1.2	-2.56825	0.111076	0.911862
RNU6-1188P	-2.56717	0.111076	0.911862
RP11-112J1.1	-2.56705	0.111076	0.911862
RP11-359D24.1	-2.56684	0.111076	0.911862
RP11-654D12.2	-2.5654	0.111076	0.911862
RP11-642E20.2	-2.56529	0.111076	0.911862
RP11-97O12.7	-2.56514	0.111076	0.911862
RP11-1143G9.2	-2.56486	0.111076	0.911862
RP11-66B24.2	-2.56403	0.111076	0.911862
RP11-431M3.1	-2.56312	0.111076	0.911862
UBTFL7	-2.56297	0.111076	0.911862
CTD-2050B12.1	-2.56215	0.111076	0.911862
RP4-564F22.7	-2.5615	0.111076	0.911862
VN1R83P	-2.56041	0.111076	0.911862
HIST1H3J	-2.55882	0.111076	0.911862
RP3-428A13.2	-2.5587	0.111076	0.911862
RP11-65N13.6	-2.55858	0.111076	0.911862
PNPLA4P1	-2.55737	0.111076	0.911862
SCARNA3	-2.55642	0.111076	0.911862
RP11-781P6.1	-2.55596	0.111076	0.911862
SPATA20P1	-2.55575	0.111076	0.911862
AC007228.5	-2.5539	0.111076	0.911862
RP11-94H6.1	-2.55164	0.111076	0.911862
RP11-109P14.8	-2.55162	0.111076	0.911862
RP11-154H12.3	-2.55124	0.111076	0.911862
RP11-781M16.1	-2.55066	0.111076	0.911862
SNORD113-3	-2.54992	0.111076	0.911862
RPL7P28	-2.549	0.111076	0.911862
PTDSS2	-2.5487	0.111076	0.911862
CICP10	-2.54821	0.111076	0.911862
RP11-164P12.3	-2.54796	0.111076	0.911862
RP5-1021I20.6	-2.54673	0.111076	0.911862
RP11-40E6.2	-2.54657	0.111076	0.911862
RP11-57P19.1	-2.54484	0.111076	0.911862
Metazoa_SRP	-2.54334	0.111076	0.911862
RP11-169K17.2	-2.54266	0.111076	0.911862
DCAF8	-2.54265	0.111076	0.911862
JTBP1	-2.54144	0.111076	0.911862
RP11-1M18.1	-2.53847	0.111076	0.911862
AC062016.3	-2.53806	0.111076	0.911862
RP11-758M4.3	-2.53801	0.111076	0.911862
XX-CR54.1	-2.53644	0.111076	0.911862
RP5-1125M8.3	-2.53267	0.111076	0.911862
RP11-344A16.2	-2.5318	0.111076	0.911862
CTD-2015B23.2	-2.52768	0.111076	0.911862
RP11-142E9.1	-1.43713	0.111316	0.911862
SPATA5	-1.38583	0.111316	0.911862
AMMECR1	-1.29481	0.111316	0.911862
TMPRSS12	-1.29407	0.111316	0.911862
RASGRP2	-1.28094	0.111316	0.911862
RMDN1	-1.23234	0.111316	0.911862
CYFIP2	-1.18809	0.11134	0.911862
TMEM107	1.34117	0.11139	0.911862
TRIM28	1.21875	0.11139	0.911862
NPM1P27	1.17817	0.11139	0.911862
VTCN1	-1.78548	0.111495	0.911862
PPAPDC1B	-1.7216	0.111495	0.911862
WIPI1	-1.58867	0.111495	0.911862
MIR133A1HG	-1.50394	0.111495	0.911862
RP11-626H12.3	-1.38901	0.111495	0.911862
E2F2	-1.3275	0.111495	0.911862
ZNF720	-1.33099	0.11155	0.911862
NEBL	-1.22695	0.111552	0.911862
RPS6	0.990707	0.111732	0.911862
HK2	-1.14425	0.111951	0.911862
ANKRD20A11P	-1.3802	0.112126	0.911862
SHMT1	-1.36534	0.112126	0.911862
SELPLG	-1.30992	0.112126	0.911862
ZNF320	-1.25439	0.112545	0.911862
HLA-B	1.46123	0.112643	0.911862
RP11-96O20.2	1.41987	0.112643	0.911862
AF131215.2	1.39063	0.112643	0.911862
RP11-395N21.2	1.31539	0.112643	0.911862
AC104534.2	1.31219	0.112643	0.911862
RP11-415F23.4	1.2637	0.112643	0.911862
FLJ37035	1.23064	0.112643	0.911862
UGGT2	-1.30462	0.112773	0.911862
NOM1	-1.2823	0.112773	0.911862
TKT	-1.26907	0.112773	0.911862
POLH	1.16402	0.112888	0.911862
VPS9D1-AS1	1.11607	0.112888	0.911862
AQP4	1.09942	0.112888	0.911862
SLC5A12	-1.27076	0.112966	0.911862
DLX5	-1.38444	0.113168	0.911862
SLC9A6	-1.31391	0.113168	0.911862
AIFM1P1	-1.55126	0.113647	0.911862
BST1	-1.53979	0.113647	0.911862
MAP3K6	-1.50726	0.113647	0.911862
RALGAPA1P	-1.50188	0.113647	0.911862
DYX1C1	-1.41748	0.113647	0.911862
RP11-320M16.1	-1.33427	0.113647	0.911862
TXNL4B	-1.33115	0.113647	0.911862
TMEM198B	-1.32837	0.113647	0.911862
RP11-325N19.3	-1.42517	0.113803	0.911862
RAD51C	-1.33377	0.113803	0.911862
DNAH6	-1.23559	0.113863	0.911862
CRTAP	-1.33478	0.114042	0.911862
RP1-212P9.2	1.65773	0.114493	0.911862
GDF3	1.59178	0.114493	0.911862
RP11-222A5.1	1.58059	0.114493	0.911862
OR6C75	1.55573	0.114493	0.911862
TCL1A	1.51	0.114493	0.911862
AP000797.2	1.47921	0.114493	0.911862
CLDND2	1.4611	0.114493	0.911862
RPL7L1P3	1.42651	0.114493	0.911862
MYO5BP2	1.41724	0.114493	0.911862
MEIG1	1.41447	0.114493	0.911862
SNORA79	1.39553	0.114493	0.911862
RP3-497J21.1	1.39329	0.114493	0.911862
RP11-61D3.1	1.37165	0.114493	0.911862
RP11-158L12.4	1.35924	0.114493	0.911862
ZNF324	1.35915	0.114493	0.911862
RP11-7K24.3	1.33166	0.114493	0.911862
RP11-58C22.2	1.33017	0.114493	0.911862
ZNF669	1.24407	0.114493	0.911862
PPIL3	1.2495	0.114495	0.911862
ZNF891	-1.18529	0.114508	0.911862
GOLGA6L2	0.987035	0.115071	0.911862
RNF2	-1.42999	0.11529	0.911862
ZNF3	-1.42257	0.11529	0.911862
RP11-2A4.4	-1.33397	0.11529	0.911862
ASB15	-1.3016	0.11529	0.911862
SS18L1	-1.23616	0.11529	0.911862
ACO1	-1.25843	0.115416	0.911862
CCDC129	-1.34139	0.115585	0.911862
CFAP57	-1.30838	0.115585	0.911862
BARD1	-1.28312	0.115585	0.911862
TBXAS1	-1.23245	0.115585	0.911862
YARS	-1.26963	0.115696	0.911862
LTN1	-1.32353	0.115709	0.911862
ATP6V1C1	-1.23707	0.115709	0.911862
RP11-8H2.1	-1.85948	0.116086	0.911862
RP11-572M11.3	-1.66458	0.116086	0.911862
RP11-488I20.3	-1.62053	0.116086	0.911862
ZBTB32	-1.60272	0.116086	0.911862
SIVA1	-1.58684	0.116086	0.911862
RP1-79C4.4	-1.57143	0.116086	0.911862
EBAG9	-1.556	0.116086	0.911862
FSCN3	-1.54826	0.116086	0.911862
CDRT4	-1.51015	0.116086	0.911862
ANKRD36B	-1.42893	0.116086	0.911862
MTND5P31	-1.37176	0.116086	0.911862
RP11-314B1.2	-1.27773	0.116086	0.911862
OLIG2	-1.25309	0.116086	0.911862
RP11-251G23.5	-1.25275	0.116086	0.911862
RP5-971N18.3	-1.24271	0.116086	0.911862
LINC01107	1.57268	0.116361	0.911862
XXyac-YX65C7_A.2	1.55323	0.116361	0.911862
RP11-285C1.2	1.54226	0.116361	0.911862
PDCL3	1.5292	0.116361	0.911862
CTD-2357A8.2	1.52888	0.116361	0.911862
Y_RNA	1.49513	0.116361	0.911862
ADPRHL1	1.4942	0.116361	0.911862
CH17-53B9.2	1.48953	0.116361	0.911862
TEX38	1.47056	0.116361	0.911862
RPS3AP26	1.44059	0.116361	0.911862
UBBP4	1.41575	0.116361	0.911862
OR10A2	1.36085	0.116361	0.911862
RP11-34A14.3	1.34681	0.116361	0.911862
NPY	1.34271	0.116361	0.911862
RNA5SP199	1.30808	0.116361	0.911862
SUCO	-1.27849	0.11652	0.911862
RHCG	1.13579	0.116573	0.911862
TCEANC2	-1.28379	0.116852	0.911862
MCOLN3	-1.27496	0.117212	0.911862
SLC25A13	-1.16287	0.117212	0.911862
RP11-61N20.3	1.68302	0.117282	0.911862
PAN2	1.01041	0.117347	0.911862
SLK	-1.22644	0.117464	0.911862
MET	-1.35808	0.117574	0.911862
SP4	-1.29137	0.117574	0.911862
ENOX2	-1.55117	0.11774	0.911862
LGALS17A	-1.53383	0.11774	0.911862
DNAJA2	-1.5184	0.11774	0.911862
KPNA3	-1.51266	0.11774	0.911862
TYRP1	-1.50417	0.11774	0.911862
POPDC3	-1.45464	0.11774	0.911862
PLAA	-1.4307	0.11774	0.911862
AURKA	-1.3751	0.11774	0.911862
NLRC4	-1.35515	0.11774	0.911862
STYX	-1.34268	0.11774	0.911862
SERPINB1	-1.15895	0.117831	0.911862
NLRP12	-1.37966	0.11785	0.911862
SHISA5	-1.30927	0.117911	0.911862
RP11-56B16.1	1.17904	0.118087	0.911862
RNVU1-10	1.74759	0.118158	0.911862
AP000221.1	1.69724	0.118158	0.911862
RPA4	1.68951	0.118158	0.911862
RP11-447H19.1	1.66562	0.118158	0.911862
NKG7	1.64862	0.118158	0.911862
RNU6-546P	1.64098	0.118158	0.911862
CSF2	1.63087	0.118158	0.911862
RP11-565F19.2	1.62741	0.118158	0.911862
RP11-91P17.1	1.6107	0.118158	0.911862
PHPT1	1.57669	0.118158	0.911862
RP11-826F13.1	1.57458	0.118158	0.911862
CTC-537E7.3	1.56952	0.118158	0.911862
KRTAP10-7	1.56082	0.118158	0.911862
RP11-284F21.7	1.54622	0.118158	0.911862
RP13-991F5.2	1.49984	0.118158	0.911862
RP11-79C23.1	1.46023	0.118158	0.911862
RP11-16K12.1	1.43131	0.118158	0.911862
CHRM4	1.42851	0.118158	0.911862
FANK1-AS1	1.40615	0.118158	0.911862
VIP	1.40201	0.118158	0.911862
RP11-690C23.2	1.3755	0.118158	0.911862
GALNT4	1.34332	0.118158	0.911862
RP11-64K12.1	1.30068	0.118158	0.911862
NEU3	-1.34325	0.118427	0.911862
RBM5	-1.22261	0.118427	0.911862
ZFP91	-1.20361	0.118427	0.911862
TGFB1I1	1.07685	0.118583	0.911862
RP11-2E11.5	-2.05391	0.1188	0.911862
SEPT7P7	-2.01466	0.1188	0.911862
RP11-462L8.1	-1.75584	0.1188	0.911862
DNAJC3-AS1	-1.75254	0.1188	0.911862
ONECUT1	-1.74162	0.1188	0.911862
MGME1	-1.73371	0.1188	0.911862
CTD-2147F2.2	-1.72711	0.1188	0.911862
DNAJB5P1	-1.72565	0.1188	0.911862
CTD-2525P14.5	-1.71752	0.1188	0.911862
GLRX5	-1.68188	0.1188	0.911862
RP11-179A16.1	-1.6588	0.1188	0.911862
OR4D11	-1.63339	0.1188	0.911862
C1QTNF4	-1.54591	0.1188	0.911862
RP11-460B17.1	-1.53924	0.1188	0.911862
KCNK9	-1.52044	0.1188	0.911862
CYP51A1P3	-1.44793	0.1188	0.911862
RAB1B	-1.44552	0.1188	0.911862
BTBD8	-1.43525	0.1188	0.911862
GIF	-1.42022	0.1188	0.911862
ZNF334	-1.39432	0.1188	0.911862
RP11-223P11.3	-1.28231	0.1188	0.911862
MSANTD3	-1.2375	0.1188	0.911862
MAGI1-IT1	-1.23564	0.1188	0.911862
RP5-951N9.1	-1.2208	0.1188	0.911862
TMEM26	-1.2801	0.11902	0.911862
LINC00940	1.0477	0.119419	0.911862
USP33	-1.30571	0.119429	0.911862
ANKRD42	-1.27636	0.119429	0.911862
IL18RAP	-1.49897	0.119678	0.911862
RPS27L	-1.39663	0.119678	0.911862
NIT2	-1.24784	0.119678	0.911862
EIF1P6	1.82347	0.119709	0.911862
RP11-364C11.3	1.75378	0.119709	0.911862
RP11-465K16.1	1.7176	0.119709	0.911862
TUBA3E	1.70914	0.119709	0.911862
PNKDP1	1.63627	0.119709	0.911862
CTC-281F24.1	1.62336	0.119709	0.911862
RP1-69B13.2	1.5872	0.119709	0.911862
RPL7P5	1.58579	0.119709	0.911862
GAPDHP60	1.56414	0.119709	0.911862
RNA5SP267	1.56303	0.119709	0.911862
RP11-358B23.7	1.56148	0.119709	0.911862
RP11-713H12.1	1.53715	0.119709	0.911862
RP11-95H3.1	1.53358	0.119709	0.911862
RPL13AP3	1.50479	0.119709	0.911862
CTD-2396E7.7	1.50367	0.119709	0.911862
RPL36P19	1.49314	0.119709	0.911862
NCOR1P3	1.48168	0.119709	0.911862
CTD-2571E19.3	1.45292	0.119709	0.911862
FLJ25758	1.43031	0.119709	0.911862
RP11-486O13.4	1.40735	0.119709	0.911862
OR5D16	1.39255	0.119709	0.911862
RP11-762H8.3	1.38573	0.119709	0.911862
OR4G1P	1.37617	0.119709	0.911862
HIST1H2BO	1.36099	0.119709	0.911862
GATA5	1.35211	0.119709	0.911862
RBM24	1.1537	0.120103	0.911862
NUPR1	-1.3618	0.120164	0.911862
ADNP2	-1.27595	0.120164	0.911862
IRS1	-1.35791	0.120321	0.911862
TMEFF2	-1.31449	0.120321	0.911862
STAMBPL1	-1.31022	0.120321	0.911862
OSGIN1	-1.28429	0.120321	0.911862
ZFP36L2	-1.277	0.120321	0.911862
OR2V2	1.95307	0.120364	0.911862
ARGFXP1	1.94837	0.120364	0.911862
RP11-341G23.4	1.74115	0.120364	0.911862
ATP2B2-IT2	1.72166	0.120364	0.911862
SNORA53	1.67994	0.120364	0.911862
RP11-370P15.2	1.65634	0.120364	0.911862
HNRNPA1P39	1.65045	0.120364	0.911862
SNORD116-1	1.58248	0.120364	0.911862
RP11-264E18.1	1.54508	0.120364	0.911862
RP5-845O24.3	1.51968	0.120364	0.911862
RP11-543D5.1	1.38607	0.120364	0.911862
BPIFC	-1.54582	0.120597	0.911862
ANKRD62	-1.46525	0.120597	0.911862
HYKK	-1.44645	0.120597	0.911862
FER1L6-AS1	-1.43648	0.120597	0.911862
SLC43A3	-1.41383	0.120597	0.911862
C1orf226	-1.40577	0.120597	0.911862
MBL2	-1.39353	0.120597	0.911862
CTD-2595P9.2	-1.35285	0.120597	0.911862
LRRC48	-1.34904	0.120597	0.911862
ZNF208	-1.34594	0.120597	0.911862
OR51E2	-1.24043	0.120597	0.911862
FEV	2.03438	0.120675	0.911862
SCARNA8	1.88023	0.120675	0.911862
DUSP8P5	1.86481	0.120675	0.911862
GPR174	1.84928	0.120675	0.911862
HNRNPA1P31	1.83625	0.120675	0.911862
RP11-26E5.1	1.77522	0.120675	0.911862
ETF1P2	1.7587	0.120675	0.911862
BOK	1.75744	0.120675	0.911862
AC016727.1	1.70985	0.120675	0.911862
RP11-960H2.2	1.70593	0.120675	0.911862
KRT18P24	1.67677	0.120675	0.911862
RP1-168P16.2	1.66235	0.120675	0.911862
KCND3-AS1	1.65431	0.120675	0.911862
RP11-264B17.4	1.64658	0.120675	0.911862
RP11-410N8.4	1.64204	0.120675	0.911862
ADAMTS7P3	1.64091	0.120675	0.911862
DUTP4	1.63689	0.120675	0.911862
RPS24P6	1.63437	0.120675	0.911862
OR4N5	1.60852	0.120675	0.911862
RP11-118E18.1	1.58802	0.120675	0.911862
PRR15	1.57408	0.120675	0.911862
HIST1H4D	1.57197	0.120675	0.911862
SIGLEC29P	1.56824	0.120675	0.911862
RP11-76E12.1	1.56334	0.120675	0.911862
AC007879.4	1.55871	0.120675	0.911862
ZFP64P1	1.55362	0.120675	0.911862
AC019055.1	1.55359	0.120675	0.911862
RP11-368P15.1	1.55191	0.120675	0.911862
RP11-494G9.1	1.54471	0.120675	0.911862
CST8	1.54212	0.120675	0.911862
MBLAC1	1.52666	0.120675	0.911862
CTD-2020K17.4	1.50611	0.120675	0.911862
RP11-715J22.1	1.49884	0.120675	0.911862
U2	1.47552	0.120675	0.911862
ZNF709	1.42978	0.120675	0.911862
FAM66B	1.36719	0.120675	0.911862
RP11-703C10.1	1.33256	0.120675	0.911862
FADD	1.30773	0.120675	0.911862
FAM226B	1.28829	0.120675	0.911862
SEPW1	0.988325	0.120716	0.911862
FAM129A	-1.11397	0.121089	0.911862
ZMAT1	-1.23171	0.121091	0.911862
VNN2	-1.18442	0.121091	0.911862
RP11-21K12.2	1.05229	0.121179	0.911862
LARGE	-1.18048	0.121593	0.911862
MIR146A	-1.94999	0.121649	0.911862
OR52E6	-1.93852	0.121649	0.911862
SUGT1P2	-1.93131	0.121649	0.911862
ST13P18	-1.92032	0.121649	0.911862
NECAB3	-1.91902	0.121649	0.911862
RP11-718B12.1	-1.90753	0.121649	0.911862
RP11-107E5.2	-1.9037	0.121649	0.911862
FAM35A	-1.89846	0.121649	0.911862
RP1-111C20.4	-1.88099	0.121649	0.911862
RP11-171A24.2	-1.87632	0.121649	0.911862
NRIR	-1.86849	0.121649	0.911862
OR5AW1P	-1.86533	0.121649	0.911862
RAPH1	-1.86296	0.121649	0.911862
HMGB1P28	-1.86055	0.121649	0.911862
ZNF28	-1.85919	0.121649	0.911862
LGALS9C	-1.85742	0.121649	0.911862
AKIP1	-1.85427	0.121649	0.911862
SDHB	-1.80091	0.121649	0.911862
LINC01440	-1.79905	0.121649	0.911862
AC013437.6	-1.78607	0.121649	0.911862
SMCO2	-1.58894	0.121649	0.911862
RP11-3N2.9	-1.57384	0.121649	0.911862
RP11-596C23.2	-1.57255	0.121649	0.911862
AC037445.1	-1.56032	0.121649	0.911862
RNF7	-1.5597	0.121649	0.911862
ISM2	-1.54971	0.121649	0.911862
FAM3A	-1.53216	0.121649	0.911862
RP4-758J18.13	-1.50868	0.121649	0.911862
SIGLECL1	-1.47116	0.121649	0.911862
OR4A46P	-1.45986	0.121649	0.911862
OR4A42P	-1.27499	0.121649	0.911862
RP11-449L23.3	-1.24184	0.121649	0.911862
FAM47E	-1.19585	0.121856	0.911862
DYNLL1	1.09691	0.122087	0.911862
ZSCAN12	-1.28905	0.122089	0.911862
HCFC1	-1.27727	0.122089	0.911862
PIK3C2G	-1.16577	0.122089	0.911862
ZNF333	-1.25632	0.122125	0.911862
EIF3F	-1.16743	0.122221	0.911862
LINC01152	1.34611	0.122289	0.911862
ZDHHC1	1.2495	0.122289	0.911862
TNIP2	1.23272	0.122289	0.911862
TOX3	-1.14005	0.122497	0.911862
TAF1	-1.18283	0.122591	0.911862
KIAA1244	-1.19257	0.122591	0.911862
BASP1	-1.10818	0.122755	0.911862
KCNE4	1.1018	0.122918	0.911862
TCEA3	1.0928	0.122918	0.911862
ENPEP	-1.28681	0.12292	0.911862
STAT2	-1.25517	0.12292	0.911862
RPL27	1.00622	0.123032	0.911862
POLD4	-1.2673	0.123183	0.911862
WRNIP1	-1.22524	0.123183	0.911862
TMCO5B	-1.16769	0.123183	0.911862
ZNF726	-1.41373	0.123311	0.911862
SMIM7	-1.37423	0.123311	0.911862
MAATS1	-1.21972	0.123311	0.911862
STXBP5L	-1.24556	0.123592	0.911862
MT3	-2.02233	0.123885	0.911862
RP11-104D21.2	-2.00237	0.123885	0.911862
RP11-35O7.1	-1.99633	0.123885	0.911862
OR8G1	-1.98213	0.123885	0.911862
OR9A4	-1.97021	0.123885	0.911862
MTRF1L	-1.96617	0.123885	0.911862
RP5-837O21.3	-1.96378	0.123885	0.911862
FANCD2OS	-1.96344	0.123885	0.911862
OR2F2	-1.96313	0.123885	0.911862
RP11-342D14.1	-1.96286	0.123885	0.911862
AC073046.25	-1.96138	0.123885	0.911862
OCEL1	-1.95904	0.123885	0.911862
RPL8P2	-1.9579	0.123885	0.911862
RP11-330M19.1	-1.9573	0.123885	0.911862
GJA10	-1.95707	0.123885	0.911862
RN7SL547P	-1.95594	0.123885	0.911862
GPRC5D	-1.95033	0.123885	0.911862
CTC-422A18.1	-1.94628	0.123885	0.911862
RP11-413B19.2	-1.946	0.123885	0.911862
OR11H4	-1.94568	0.123885	0.911862
RP11-618L22.1	-1.93972	0.123885	0.911862
DGCR11	-1.93686	0.123885	0.911862
FABP5P12	-1.93258	0.123885	0.911862
RP11-426J5.1	-1.93198	0.123885	0.911862
CTD-2189E23.1	-1.93159	0.123885	0.911862
C11orf86	-1.9312	0.123885	0.911862
AC116035.2	-1.93012	0.123885	0.911862
RWDD4P1	-1.92991	0.123885	0.911862
RP4-659I19.1	-1.92074	0.123885	0.911862
CYCSP43	-1.91858	0.123885	0.911862
NEPNP	-1.9175	0.123885	0.911862
LDLRAD2	-1.91509	0.123885	0.911862
CNN2P7	-1.91269	0.123885	0.911862
RP11-813N20.3	-1.91086	0.123885	0.911862
RP1-7G5.6	-1.91057	0.123885	0.911862
Z95114.6	-1.91052	0.123885	0.911862
CCNJP2	-1.90988	0.123885	0.911862
AC007308.6	-1.90932	0.123885	0.911862
CTD-2342N23.1	-1.90756	0.123885	0.911862
ANXA2P1	-1.9064	0.123885	0.911862
RP11-863H1.1	-1.90589	0.123885	0.911862
DNAJB3	-1.90588	0.123885	0.911862
OR10V2P	-1.90527	0.123885	0.911862
RPSAP47	-1.90189	0.123885	0.911862
CTD-2246P4.1	-1.89965	0.123885	0.911862
RP11-780K2.1	-1.89838	0.123885	0.911862
SAR1AP4	-1.89517	0.123885	0.911862
CTC-458G6.2	-1.89447	0.123885	0.911862
MTND4P13	-1.89138	0.123885	0.911862
RP5-1170D6.1	-1.88652	0.123885	0.911862
RNU1-42P	-1.87984	0.123885	0.911862
HNRNPA1P70	-1.87753	0.123885	0.911862
RP11-16P20.3	-1.87273	0.123885	0.911862
TEX30	-1.86675	0.123885	0.911862
RP11-348N5.7	-1.86633	0.123885	0.911862
ZGPAT	-1.86584	0.123885	0.911862
RP5-1022P6.4	-1.86144	0.123885	0.911862
AC092933.4	-1.85883	0.123885	0.911862
OR1E1	-1.85756	0.123885	0.911862
RP13-122B23.8	-1.85298	0.123885	0.911862
RP3-382I10.2	-1.8444	0.123885	0.911862
LINC01256	-1.84402	0.123885	0.911862
RN7SL151P	-1.84308	0.123885	0.911862
RASSF10	-1.83623	0.123885	0.911862
RPS24P8	-1.82593	0.123885	0.911862
HMGN2P9	-1.82241	0.123885	0.911862
RP11-491H19.1	-1.81582	0.123885	0.911862
AC006159.4	-1.81243	0.123885	0.911862
AC007390.4	-1.8093	0.123885	0.911862
LINC01180	-1.80679	0.123885	0.911862
RP11-399N22.3	-1.75301	0.123885	0.911862
RP11-385H1.1	-1.7073	0.123958	0.911862
QPRT	-1.60395	0.123958	0.911862
RP11-421M1.8	-1.53772	0.123958	0.911862
GDPGP1	-1.52107	0.123958	0.911862
RP11-679C8.2	-1.44591	0.123958	0.911862
GIMAP2	-1.40476	0.123958	0.911862
RNF40	-1.36662	0.123958	0.911862
AC007256.5	-1.30881	0.123958	0.911862
EMC3	-1.28204	0.123958	0.911862
RIOK1	-1.20156	0.123958	0.911862
CDC37	1.08481	0.124044	0.911862
GS1-309P15.4	-2.24755	0.124068	0.911862
TFDP2	-2.24049	0.124068	0.911862
NMD3P1	-2.23445	0.124068	0.911862
RPL7P50	-2.22541	0.124068	0.911862
SHBG	-2.22186	0.124068	0.911862
RP11-389J22.1	-2.21584	0.124068	0.911862
RP11-85D18.1	-2.20167	0.124068	0.911862
DSCR8	-2.20062	0.124068	0.911862
EPYC	-2.20041	0.124068	0.911862
OR6T1	-2.19974	0.124068	0.911862
RP11-444C12.1	-2.19869	0.124068	0.911862
RP11-466A19.1	-2.19393	0.124068	0.911862
RP11-276M12.1	-2.18564	0.124068	0.911862
RPL21P4	-2.18286	0.124068	0.911862
LA16c-390H2.4	-2.17716	0.124068	0.911862
RP3-416J7.4	-2.17332	0.124068	0.911862
RP11-472B18.1	-2.17121	0.124068	0.911862
MGC32805	-2.16042	0.124068	0.911862
CTD-3222D19.8	-2.15137	0.124068	0.911862
CTC-453G23.7	-2.14709	0.124068	0.911862
RP11-3D4.3	-2.13359	0.124068	0.911862
LINC00561	-2.13063	0.124068	0.911862
SPRR2E	-2.12192	0.124068	0.911862
AP001372.2	-1.72628	0.124068	0.911862
RP11-452N4.1	-1.71652	0.124068	0.911862
MT1G	-1.71634	0.124068	0.911862
LINC00881	-1.70563	0.124068	0.911862
SCARNA15	-1.70242	0.124068	0.911862
RP11-704C2.1	-1.7018	0.124068	0.911862
CYP2C59P	-1.70134	0.124068	0.911862
SIGLEC16	-1.69786	0.124068	0.911862
ZFAND2A	-1.68747	0.124068	0.911862
CTC-490E21.11	-1.67178	0.124068	0.911862
C20orf195	-1.67162	0.124068	0.911862
UBE2C	-1.6674	0.124068	0.911862
RP11-442O1.3	-1.66057	0.124068	0.911862
RP11-486O13.2	-1.65031	0.124068	0.911862
AC010894.3	-1.64758	0.124068	0.911862
RBMX2P3	-1.62862	0.124068	0.911862
CTC-353G13.1	-1.62722	0.124068	0.911862
HSFY1P1	-1.62328	0.124068	0.911862
TRIM49B	-1.61408	0.124068	0.911862
RP11-44F14.6	-1.6048	0.124068	0.911862
PPIL1	1.23253	0.124668	0.915842
GCKR	1.13542	0.124668	0.915842
CTD-2337I7.1	1.14821	0.124777	0.91619
PLEKHG4	1.07483	0.124777	0.91619
C1orf43	-1.28009	0.124802	0.91619
EHBP1	-1.14647	0.12487	0.916475
C12orf65	-1.25316	0.124941	0.916566
RAP1A	-1.10793	0.124941	0.916566
IRF1	-1.18355	0.125634	0.921433
RP11-717H13.1	-1.33446	0.125882	0.922879
PCM1	-1.17064	0.12589	0.922879
FAF1	1.00396	0.125961	0.923185
PJA2	-1.22298	0.12631	0.925453
LRRK2	-1.17063	0.126495	0.925453
CLEC17A	-1.4957	0.126536	0.925453
RP11-436D23.1	-1.48936	0.126536	0.925453
RP11-774O3.3	-1.48759	0.126536	0.925453
RP2	-1.40474	0.126536	0.925453
ACER2	-1.39513	0.126536	0.925453
CFI	-1.33235	0.126536	0.925453
ENOX1-AS1	-1.31329	0.126536	0.925453
CMTM6	-1.17151	0.126638	0.925985
MT-TT	1.12708	0.126768	0.926721
GTF2H5	-1.25055	0.127187	0.928839
FBXL5	-1.23895	0.127187	0.928839
S100A7A	1.09854	0.127249	0.928839
RP11-405O10.2	1.27886	0.127264	0.928839
LEFTY2	1.26081	0.127264	0.928839
SAA2	1.19903	0.127264	0.928839
RP11-326A13.2	1.12698	0.127264	0.928839
CPNE7	-1.75909	0.127947	0.928998
ZNF41	-1.72134	0.127947	0.928998
C11orf44	-1.70127	0.127947	0.928998
TEDDM1	-1.69081	0.127947	0.928998
ARL6IP1	-1.59401	0.127947	0.928998
RP11-635O16.2	-1.58938	0.127947	0.928998
NCLP1	-1.54124	0.127947	0.928998
RP11-16P6.1	-1.54105	0.127947	0.928998
RP11-444D3.1	-1.53578	0.127947	0.928998
BCAS2P3	-1.52022	0.127947	0.928998
NPM1P26	-1.50773	0.127947	0.928998
LINC01007	-1.38661	0.127947	0.928998
RGS19	-1.38294	0.127947	0.928998
KLHL25	-1.3601	0.127947	0.928998
RP11-293M10.6	-1.35494	0.127947	0.928998
IQSEC3	-1.25664	0.127947	0.928998
PCDHGA10	-1.23684	0.127947	0.928998
SH3BP5	-1.46163	0.127966	0.928998
CCR2	-1.33685	0.127966	0.928998
LONRF1	-1.29238	0.127966	0.928998
CALCR	-1.28994	0.127966	0.928998
RP1-301L19.1	-1.22108	0.127966	0.928998
EXOSC8	-1.15135	0.127966	0.928998
SLCO5A1	-1.25636	0.128161	0.929979
UBE4B	-1.15645	0.128161	0.929979
EIF3C	1.12475	0.128905	0.935161
C4orf3	-1.35099	0.129351	0.937965
MLF2	-1.25336	0.129351	0.937965
GPR155	-1.26997	0.129696	0.939815
MTND2P26	-1.24344	0.129696	0.939815
PRSS12	-1.2292	0.129696	0.939815
DEAF1	1.3132	0.13011	0.941164
UHRF1	1.27837	0.13011	0.941164
TWF2	1.24257	0.13011	0.941164
LINC00901	1.22836	0.13011	0.941164
RP11-632C17__A.1	1.19115	0.13011	0.941164
RP11-336A10.5	1.09532	0.13011	0.941164
BBC3	1.08745	0.13011	0.941164
SCN3B	-1.20482	0.130252	0.941164
ARPC5	-1.09005	0.130294	0.941164
CNTN5	-1.19105	0.130298	0.941164
RP11-752L20.3	-1.1601	0.130359	0.941164
LDLRAP1	-1.63437	0.130511	0.941164
RP4-663N10.1	-1.50937	0.130511	0.941164
DBF4	-1.4859	0.130511	0.941164
CKMT1B	-1.45666	0.130511	0.941164
COQ10A	-1.41472	0.130511	0.941164
KRCC1	-1.40405	0.130511	0.941164
AC079988.3	-1.3748	0.130511	0.941164
RP11-280O1.2	-1.37108	0.130511	0.941164
CD81	-1.28084	0.130511	0.941164
PVRL4	-1.21319	0.130511	0.941164
THNSL1	1.16331	0.131204	0.943831
DOCK9	-1.15643	0.131967	0.943831
TNRC6C-AS1	0.969477	0.13199	0.943831
EXOC6	-1.20084	0.132052	0.943831
RELN	-1.16413	0.132052	0.943831
ORAOV1	-1.36447	0.132201	0.943831
MTCYBP3	-1.22676	0.132201	0.943831
FAM129C	-1.18532	0.132201	0.943831
FLJ31306	-1.29298	0.132398	0.943831
GNA12	-1.20589	0.132436	0.943831
AMOT	-1.25948	0.132468	0.943831
CMC1	-1.20979	0.132468	0.943831
ZNF512	-1.32956	0.132515	0.943831
FKTN	-1.26264	0.132515	0.943831
DYNC1LI2	-1.24468	0.132515	0.943831
IKBKAP	-1.16264	0.132515	0.943831
LINC00925	-1.15337	0.132517	0.943831
RP4-591C20.10	-1.99573	0.132709	0.943831
MAPKAPK5P1	-1.99244	0.132709	0.943831
RP11-62H7.2	-1.98679	0.132709	0.943831
LINC01267	-1.96802	0.132709	0.943831
SLC9B1P3	-1.91747	0.132709	0.943831
HSP90AB7P	-1.70665	0.132709	0.943831
CPNE1	-1.68668	0.132709	0.943831
RP11-358H9.1	-1.65437	0.132709	0.943831
ACCSL	-1.62022	0.132709	0.943831
VTA1P2	-1.60246	0.132709	0.943831
OR1N1	-1.55186	0.132709	0.943831
ADAMTS2	-1.49669	0.132709	0.943831
PRKACG	-1.46782	0.132709	0.943831
TCN2	-1.46239	0.132709	0.943831
TRAF3IP2-AS1	-1.37123	0.132709	0.943831
PDIA5	-1.34806	0.132709	0.943831
RP11-445O3.1	-1.34743	0.132709	0.943831
CABLES2	-1.22188	0.132709	0.943831
CYB5D2	-1.20735	0.132709	0.943831
RP11-262H14.3	-1.19594	0.132709	0.943831
RBM4B	1.05448	0.132815	0.943831
PPIF	-1.13383	0.133199	0.943831
RP11-626E13.1	1.29094	0.133241	0.943831
NAIP	1.23731	0.133241	0.943831
FAM153C	1.17628	0.133241	0.943831
RP11-96K19.2	1.1653	0.133241	0.943831
OR1I1	1.14536	0.133241	0.943831
AC093390.1	1.13066	0.133241	0.943831
LINC00885	1.09568	0.133241	0.943831
LIFR	-1.22041	0.133352	0.943831
FKBP5	-1.18603	0.133516	0.943831
TBX10	1.13189	0.133685	0.943831
MAPK11	1.08844	0.133685	0.943831
EPHA8	1.07534	0.133685	0.943831
RP11-112N13.1	-1.18188	0.133695	0.943831
MLH3	-1.19818	0.134099	0.943831
CSMD3	-1.12181	0.134526	0.943831
ZC3H12C	-1.25965	0.134573	0.943831
CPEB4	-1.09975	0.134895	0.943831
DYDC2	1.07246	0.134911	0.943831
RP11-1023L17.1	-1.18358	0.135122	0.943831
AC078941.1	-1.6381	0.135293	0.943831
RP11-19O2.2	-1.58316	0.135293	0.943831
SPSB4	-1.51254	0.135293	0.943831
RP11-140I24.1	-1.47237	0.135293	0.943831
ALDOB	-1.45768	0.135293	0.943831
PDE9A	-1.45244	0.135293	0.943831
LONRF3	-1.4291	0.135293	0.943831
C19orf12	-1.40867	0.135293	0.943831
ZSCAN22	-1.3646	0.135293	0.943831
TSPAN33	-1.336	0.135293	0.943831
ATCAY	-1.32514	0.135293	0.943831
PRIMPOL	-1.31967	0.135293	0.943831
IL17RB	-1.21436	0.135293	0.943831
CHRNB4	1.05802	0.13537	0.943831
SLC35C2	-1.14511	0.135418	0.943831
NFYA	-1.32916	0.135712	0.943831
YIPF4	-1.25048	0.135712	0.943831
SLC26A9	-1.17547	0.135712	0.943831
ZFC3H1	-1.16605	0.135823	0.943831
RP11-483C6.1	-1.41334	0.135976	0.943831
CXCL5	-1.1815	0.135976	0.943831
HOXB5	-1.6209	0.136047	0.943831
RP11-129O7.2	-1.48547	0.136047	0.943831
EPN3	-1.48402	0.136047	0.943831
GRM7-AS3	-1.41741	0.136047	0.943831
FLJ39080	-1.37215	0.136047	0.943831
SNX20	-1.28038	0.136047	0.943831
TMEM38B	-1.27344	0.136047	0.943831
GLB1L	-1.27	0.136047	0.943831
SIRT1	-1.21008	0.13614	0.943831
MN1	-1.10824	0.136224	0.943831
OPTC	1.23664	0.13637	0.943831
LINC01059	1.19458	0.13637	0.943831
RSBN1L	-1.26366	0.136616	0.943831
SLC4A11	1.32157	0.136701	0.943831
MRPL18	1.2824	0.136701	0.943831
RP11-861E21.2	1.17561	0.136701	0.943831
RPL23AP23	1.17255	0.136701	0.943831
PGLYRP4	1.14434	0.136701	0.943831
RBPMS	-1.15783	0.13676	0.943831
FAM98B	-1.19352	0.137053	0.943831
NFATC2	-1.19001	0.137053	0.943831
LNPEP	-1.11387	0.137248	0.943831
RPL35	1.02358	0.137262	0.943831
FZD4	-1.24779	0.13754	0.943831
PTAR1	-1.12592	0.137554	0.943831
DMBX1	0.9843	0.137795	0.943831
STAT5A	-1.28516	0.138085	0.943831
XKRX	-1.89872	0.138362	0.943831
DDX3YP3	-1.8821	0.138362	0.943831
RP11-493L12.6	-1.86209	0.138362	0.943831
ZNF14	-1.85637	0.138362	0.943831
RP11-996F15.5	-1.85419	0.138362	0.943831
LTV1P1	-1.84693	0.138362	0.943831
LINC01324	-1.84368	0.138362	0.943831
RP11-520H14.7	-1.83021	0.138362	0.943831
RP11-344P13.3	-1.82579	0.138362	0.943831
OR2B8P	-1.81491	0.138362	0.943831
C15orf62	-1.80398	0.138362	0.943831
PRR32	-1.79573	0.138362	0.943831
ZNF204P	-1.76154	0.138362	0.943831
RP1-154K9.2	-1.76148	0.138362	0.943831
AC004988.1	-1.7411	0.138362	0.943831
RP11-793H13.12	-1.73498	0.138362	0.943831
NDUFB11	-1.71806	0.138362	0.943831
RP11-798M19.6	-1.71546	0.138362	0.943831
STARD5	-1.57898	0.138362	0.943831
LHX5	-1.55198	0.138362	0.943831
RP3-508I15.21	-1.52573	0.138362	0.943831
RP11-304F15.4	-1.52072	0.138362	0.943831
TRIM53CP	-1.51697	0.138362	0.943831
AGBL1	-1.49348	0.138362	0.943831
RP11-276H19.2	-1.47867	0.138362	0.943831
RP11-440G2.2	-1.47363	0.138362	0.943831
DISP2	-1.45877	0.138362	0.943831
KERA	-1.44789	0.138362	0.943831
C4BPA	-1.43566	0.138362	0.943831
ADAMDEC1	-1.43564	0.138362	0.943831
OR4C12	-1.39858	0.138362	0.943831
RSAD1	-1.39855	0.138362	0.943831
FUT4	-1.39481	0.138362	0.943831
RP11-213G2.1	-1.37402	0.138362	0.943831
CD79A	-1.23939	0.138362	0.943831
RNF181	-1.22105	0.138362	0.943831
NELFB	-1.21768	0.138362	0.943831
CLSTN2-AS1	-1.20104	0.138362	0.943831
LINC00334	-1.19811	0.138362	0.943831
FXYD4	-1.15733	0.138362	0.943831
KRT18P43	-1.15617	0.138362	0.943831
SORL1	-1.07294	0.138438	0.943831
GTF3C2	1.00791	0.138477	0.943831
PAIP2B	-1.36356	0.138692	0.943831
PM20D1	-1.18319	0.138692	0.943831
CISH	-1.17744	0.138692	0.943831
BCCIP	-1.16504	0.138692	0.943831
TTC12	-1.10878	0.138692	0.943831
GDI1	-1.16154	0.139125	0.943831
REEP6	1.18368	0.139285	0.943831
CTD-3126B10.2	1.15234	0.139285	0.943831
FAM134B	1.13316	0.139285	0.943831
OPHN1	-1.33493	0.13936	0.943831
MAMLD1	-1.23352	0.13936	0.943831
ANLN	-1.22125	0.13936	0.943831
RGL3	0.981253	0.139485	0.943831
PSMB7	1.06159	0.139539	0.943831
ISLR	1.00502	0.139539	0.943831
DYSF	-1.05411	0.140025	0.943831
SMARCAL1	-1.17873	0.140076	0.943831
G0S2	-1.05478	0.14047	0.943831
TAF5	1.30681	0.140541	0.943831
RP11-353N14.2	1.30071	0.140541	0.943831
DLGAP1-AS4	1.22794	0.140541	0.943831
RP11-109M19.5	1.21345	0.140541	0.943831
AC005616.1	1.17559	0.140541	0.943831
RP11-142A22.3	1.16177	0.140541	0.943831
A1CF	-1.14332	0.140545	0.943831
FLJ31662	-1.4374	0.140784	0.943831
PPP1R21	-1.36331	0.140784	0.943831
MIR145	-1.3314	0.140784	0.943831
LRSAM1	-1.26689	0.140784	0.943831
HIP1R	-1.25662	0.140784	0.943831
CCDC79	-1.24526	0.140784	0.943831
HSPA4L	-1.14116	0.141068	0.943831
FGF14-IT1	-1.70442	0.141138	0.943831
FPGT	-1.68639	0.141138	0.943831
CMTM5	-1.5204	0.141138	0.943831
ZNF98	-1.49783	0.141138	0.943831
THG1L	-1.49739	0.141138	0.943831
KXD1	-1.45636	0.141138	0.943831
RP11-873E20.1	-1.43251	0.141138	0.943831
PGLYRP2	-1.36596	0.141138	0.943831
SELT	-1.34154	0.141138	0.943831
TIMMDC1	-1.33819	0.141138	0.943831
ZNF879	-1.32623	0.141138	0.943831
RP11-831A10.2	-1.32565	0.141138	0.943831
RP11-705O1.8	-1.31939	0.141138	0.943831
OOSP1	-1.29164	0.141138	0.943831
RP11-447M12.3	-1.22292	0.141138	0.943831
KCNJ12	-1.20174	0.141138	0.943831
PPP3R2	-1.19923	0.141138	0.943831
CASD1	-1.45815	0.141314	0.943831
COX18	-1.42119	0.141314	0.943831
LINC01355	-1.40493	0.141314	0.943831
TOR1A	-1.19343	0.141314	0.943831
BRAFP1	-1.18452	0.141314	0.943831
AP2S1	1.05684	0.141382	0.943831
AP000662.4	0.979204	0.141382	0.943831
IGDCC3	-1.1707	0.141413	0.943831
PARP12	-1.28894	0.141885	0.943831
PGAP1	-1.19799	0.141885	0.943831
PLAGL2	-1.09565	0.141885	0.943831
PEX5L	-1.11509	0.142062	0.943831
CTSLP8	1.07734	0.142102	0.943831
ALOX15	1.04633	0.142102	0.943831
IL18R1	-1.28038	0.142412	0.943831
RNF169	-1.20934	0.142412	0.943831
ARHGEF6	-1.15417	0.142412	0.943831
RP11-1008C21.2	1.19704	0.142459	0.943831
MX1	-1.21054	0.142822	0.943831
TRIM38	-1.15997	0.142822	0.943831
E2F7	-1.1565	0.142822	0.943831
BANP	-1.14825	0.142822	0.943831
CNGB3	-1.14364	0.142822	0.943831
PLXND1	0.979509	0.142943	0.943831
RSU1	-1.24106	0.143564	0.943831
MPI	-1.18817	0.143564	0.943831
TSPAN17	-1.16019	0.143564	0.943831
UNC5D	-1.09625	0.14368	0.943831
SLC23A2	-1.15555	0.143843	0.943831
RIMS1	-1.09249	0.144041	0.943831
RBM42	1.0265	0.144546	0.943831
HNRNPA1P69	-2.17294	0.144777	0.943831
FZD10	-2.17178	0.144777	0.943831
RP11-815J21.1	-2.17127	0.144777	0.943831
RN7SKP278	-2.16682	0.144777	0.943831
RP11-148B18.4	-2.13419	0.144777	0.943831
RP11-344N10.5	-2.12149	0.144777	0.943831
HMGB1P4	-2.11979	0.144777	0.943831
RP11-544M22.1	-2.11904	0.144777	0.943831
RN7SL191P	-2.11735	0.144777	0.943831
SULT6B1	-2.11687	0.144777	0.943831
OR1X5P	-2.11667	0.144777	0.943831
SULT2A1	-2.11104	0.144777	0.943831
LINC01002	-2.10967	0.144777	0.943831
CTC-325H20.2	-2.1071	0.144777	0.943831
AC017048.1	-2.10255	0.144777	0.943831
RP11-221N13.2	-2.09774	0.144777	0.943831
NBPF4	-2.09111	0.144777	0.943831
TTLL8	-2.09017	0.144777	0.943831
MTND1P24	-2.08974	0.144777	0.943831
RP4-569M23.4	-2.08066	0.144777	0.943831
RP11-651J20.1	-2.07541	0.144777	0.943831
AC006499.1	-2.0747	0.144777	0.943831
LIPN	-2.06564	0.144777	0.943831
CYP2AB1P	-2.06564	0.144777	0.943831
TMA16P2	-2.05864	0.144777	0.943831
RP11-583F24.7	-2.0515	0.144777	0.943831
RP5-851M4.1	-2.03464	0.144777	0.943831
RP11-769O8.1	-1.66421	0.144777	0.943831
RP11-451M19.2	-1.65629	0.144777	0.943831
CABP2	-1.64806	0.144777	0.943831
TPT1P14	-1.647	0.144777	0.943831
UCHL3	-1.63858	0.144777	0.943831
NUP210P1	-1.63817	0.144777	0.943831
RP11-16K12.2	-1.63073	0.144777	0.943831
OR10D4P	-1.62615	0.144777	0.943831
RP11-813B8.1	-1.61895	0.144777	0.943831
PLEKHF2	-1.60984	0.144777	0.943831
MTND4P22	-1.60626	0.144777	0.943831
OPN1SW	-1.6018	0.144777	0.943831
AC064834.1	-1.59514	0.144777	0.943831
SPERT	-1.58428	0.144777	0.943831
RP11-478C1.7	-1.5837	0.144777	0.943831
MPL	-1.57809	0.144777	0.943831
FUCA1P1	-1.57072	0.144777	0.943831
RP11-616K22.1	-1.56056	0.144777	0.943831
LINC01222	-1.55378	0.144777	0.943831
OR5BH1P	-1.54984	0.144777	0.943831
SHB	-1.54965	0.144777	0.943831
CTC-451A6.4	-1.53907	0.144777	0.943831
CTD-2547L24.3	-1.5142	0.144777	0.943831
RP11-561P12.5	-1.51214	0.144777	0.943831
LAD1	-1.49063	0.144777	0.943831
MT-TE	0.929178	0.144795	0.943831
RP11-400N9.1	1.56001	0.144825	0.943831
RP11-17E2.2	1.34762	0.144825	0.943831
HNRNPUL2	1.32364	0.144825	0.943831
CTD-2385L22.2	1.30757	0.144825	0.943831
C7orf72	1.25137	0.144825	0.943831
PRMT6	1.24273	0.144825	0.943831
GAS2L1	1.22286	0.144825	0.943831
OR51C4P	1.17188	0.144825	0.943831
SNHG12	-1.39477	0.144881	0.943831
DPY19L4	-1.22472	0.144881	0.943831
PDZRN3	-1.2114	0.144881	0.943831
SPAM1	-1.1983	0.144881	0.943831
TARSL2	-1.15388	0.144881	0.943831
HPS5	-1.17339	0.144935	0.943831
PSMD5-AS1	-1.26123	0.145178	0.943831
CNDP1	-1.17826	0.145178	0.943831
RUNX1T1	-1.11864	0.145219	0.943831
PPFIBP2	-1.10564	0.145248	0.943831
RP11-535C21.3	-2.60711	0.145619	0.943831
CTD-2085J24.3	-2.59852	0.145619	0.943831
BNIP3P26	-2.59755	0.145619	0.943831
RP11-740P5.3	-2.59317	0.145619	0.943831
AC007383.6	-2.59237	0.145619	0.943831
RP11-174M13.2	-2.59013	0.145619	0.943831
CTB-1048E9.7	-2.58794	0.145619	0.943831
RP1-182O16.2	-2.58192	0.145619	0.943831
AC004041.2	-2.57939	0.145619	0.943831
DUSP21	-2.5709	0.145619	0.943831
RP11-577G20.1	-2.57052	0.145619	0.943831
C14orf183	-2.56956	0.145619	0.943831
HMGB1P16	-2.56616	0.145619	0.943831
COMTD1	-2.56447	0.145619	0.943831
AC007106.1	-2.56262	0.145619	0.943831
RP13-582L3.4	-2.56018	0.145619	0.943831
ETV7	-2.55989	0.145619	0.943831
RP11-20B24.5	-2.55866	0.145619	0.943831
RPS6KA2-IT1	-2.55798	0.145619	0.943831
AC006296.1	-2.55634	0.145619	0.943831
RP11-775L16.1	-2.5538	0.145619	0.943831
RP11-394J1.2	-2.55168	0.145619	0.943831
CSHL1	-2.55115	0.145619	0.943831
RPL3P12	-2.548	0.145619	0.943831
RP11-462G2.2	-2.54592	0.145619	0.943831
RP11-576N17.2	-2.54592	0.145619	0.943831
KLF13	-2.54475	0.145619	0.943831
WI2-1896O14.1	-2.54424	0.145619	0.943831
RN7SL130P	-2.54416	0.145619	0.943831
CFAP44-AS1	-2.54396	0.145619	0.943831
AC104978.1	-2.54354	0.145619	0.943831
RP11-174F8.1	-2.54256	0.145619	0.943831
RP11-336F14.1	-2.54054	0.145619	0.943831
Y_RNA	-2.53962	0.145619	0.943831
PRSS41	-2.53924	0.145619	0.943831
LRRC37A	-2.53878	0.145619	0.943831
RP11-100L22.1	-2.53799	0.145619	0.943831
RP11-214K3.23	-2.53544	0.145619	0.943831
C9orf66	-2.53502	0.145619	0.943831
RDH5	-2.53443	0.145619	0.943831
RP11-419M24.1	-2.53421	0.145619	0.943831
C11orf97	-2.53363	0.145619	0.943831
RP5-912I13.1	-2.53065	0.145619	0.943831
NPPA	-2.52888	0.145619	0.943831
RNU6-24P	-2.52831	0.145619	0.943831
OR52B5P	-2.52806	0.145619	0.943831
RP3-503A6.2	-2.52771	0.145619	0.943831
HSPE1P28	-2.52587	0.145619	0.943831
RP13-228J13.8	-2.52575	0.145619	0.943831
RPL7P20	-2.5256	0.145619	0.943831
HERC2P2	-2.52435	0.145619	0.943831
RP11-637O19.2	-2.52405	0.145619	0.943831
RNU6-511P	-2.52357	0.145619	0.943831
MT1L	-2.52356	0.145619	0.943831
RPS10P3	-2.52201	0.145619	0.943831
RP1-302D9.2	-2.52119	0.145619	0.943831
CTD-2318H23.1	-2.52057	0.145619	0.943831
CTD-2316B1.1	-2.52052	0.145619	0.943831
RNU6-602P	-2.51977	0.145619	0.943831
RNU6-358P	-2.51969	0.145619	0.943831
SNORD113	-2.51955	0.145619	0.943831
RNU6-1154P	-2.51916	0.145619	0.943831
AC074019.1	-2.51833	0.145619	0.943831
AP000962.2	-2.5182	0.145619	0.943831
AHSP	-2.51789	0.145619	0.943831
RNY1P13	-2.51784	0.145619	0.943831
RP11-150O12.4	-2.51714	0.145619	0.943831
RP5-1185H19.2	-2.51711	0.145619	0.943831
RP11-63K6.4	-2.51544	0.145619	0.943831
RP11-316I3.1	-2.51532	0.145619	0.943831
LAMTOR3P1	-2.51399	0.145619	0.943831
CTC-492K19.4	-2.51385	0.145619	0.943831
CTC-430J12.2	-2.51361	0.145619	0.943831
AC009229.6	-2.51272	0.145619	0.943831
RN7SL706P	-2.51212	0.145619	0.943831
RP11-430K21.2	-2.51196	0.145619	0.943831
AC019178.3	-2.51147	0.145619	0.943831
RP11-709P2.1	-2.51139	0.145619	0.943831
KRT18P6	-2.5108	0.145619	0.943831
RP4-683M8.2	-2.50763	0.145619	0.943831
RPS14P8	-2.50641	0.145619	0.943831
RP11-15B24.3	-2.50565	0.145619	0.943831
MRPS17P3	-2.50554	0.145619	0.943831
PPBPP1	-2.50543	0.145619	0.943831
ZNF581	-2.50503	0.145619	0.943831
OR56B4	-2.50458	0.145619	0.943831
AC011742.3	-2.50381	0.145619	0.943831
RP11-349N19.2	-2.50209	0.145619	0.943831
AC018892.3	-2.50193	0.145619	0.943831
RP11-480I12.7	-2.50169	0.145619	0.943831
RP11-453N3.1	-2.50143	0.145619	0.943831
RP11-546M4.1	-2.50125	0.145619	0.943831
CTC-523E23.9	-2.50041	0.145619	0.943831
AC002059.10	-2.49965	0.145619	0.943831
RP11-272D20.2	-2.49921	0.145619	0.943831
RP11-14O19.2	-2.49806	0.145619	0.943831
CTA-246H3.8	-2.49698	0.145619	0.943831
POLR3KP2	-2.49675	0.145619	0.943831
RPL10AP1	-2.49645	0.145619	0.943831
Y_RNA	-2.49643	0.145619	0.943831
LINC01522	-2.49636	0.145619	0.943831
CRIP1P4	-2.49626	0.145619	0.943831
RP13-57D9.3	-2.4959	0.145619	0.943831
RP11-69M1.3	-2.49396	0.145619	0.943831
MTND1P32	-2.49381	0.145619	0.943831
KB-1042C11.1	-2.49162	0.145619	0.943831
RPL29P19	-2.49159	0.145619	0.943831
RP11-307O10.1	-2.49063	0.145619	0.943831
RP5-865N13.2	-2.48998	0.145619	0.943831
DDX52	-2.48976	0.145619	0.943831
RP11-70J12.1	-2.48856	0.145619	0.943831
C11orf40	-2.4883	0.145619	0.943831
AP000648.4	-2.48652	0.145619	0.943831
RN7SKP60	-2.4865	0.145619	0.943831
CTD-2127O16.2	-2.48616	0.145619	0.943831
RP11-235E17.4	-2.48557	0.145619	0.943831
SUMO1P4	-2.48187	0.145619	0.943831
ZNF863P	-2.48089	0.145619	0.943831
RP11-74M11.2	-2.47949	0.145619	0.943831
NANOGP10	-2.47798	0.145619	0.943831
RP11-398C13.2	-2.47747	0.145619	0.943831
RP11-223I10.1	-2.47579	0.145619	0.943831
RP11-114B7.6	-2.47431	0.145619	0.943831
ARF1P2	-2.4743	0.145619	0.943831
CTD-2033D24.2	-2.47416	0.145619	0.943831
RPL7AP2	-2.47415	0.145619	0.943831
RP11-319F12.2	-2.47207	0.145619	0.943831
RBPJP6	-2.47136	0.145619	0.943831
RPL7P32	-2.47109	0.145619	0.943831
HIGD1AP10	-2.47045	0.145619	0.943831
RP11-142J21.2	-2.46813	0.145619	0.943831
RP4-633I8.4	-2.4681	0.145619	0.943831
FAM220BP	-2.46759	0.145619	0.943831
HSPA8P20	-2.46746	0.145619	0.943831
RP11-544M22.13	-2.46731	0.145619	0.943831
RP1-149L1.1	-2.46589	0.145619	0.943831
RNU6-1102P	-2.46566	0.145619	0.943831
AL157884.1	-2.46514	0.145619	0.943831
Metazoa_SRP	-2.46502	0.145619	0.943831
CTC-250P20.1	-2.46492	0.145619	0.943831
CTD-2033C11.1	-2.46461	0.145619	0.943831
AC009237.6	-2.46369	0.145619	0.943831
RP11-121P10.1	-2.46369	0.145619	0.943831
TRAV8-1	-2.4636	0.145619	0.943831
CLRN2	-2.46289	0.145619	0.943831
AC006946.15	-2.46287	0.145619	0.943831
FOXB2	-2.46197	0.145619	0.943831
RP11-570L15.2	-2.46079	0.145619	0.943831
RP11-402J6.2	-2.46002	0.145619	0.943831
LINC00415	-2.45942	0.145619	0.943831
RP11-365O16.1	-2.45862	0.145619	0.943831
AC010240.2	-2.45687	0.145619	0.943831
CTD-2201E18.4	-2.4561	0.145619	0.943831
CTD-3187F8.2	-2.45592	0.145619	0.943831
AC105393.2	-2.45029	0.145619	0.943831
SSX6	-2.44851	0.145619	0.943831
RPL36AP53	-2.44717	0.145619	0.943831
RPL7AP26	-2.44683	0.145619	0.943831
RP11-822E23.3	-2.4445	0.145619	0.943831
RP11-358H18.2	-2.44435	0.145619	0.943831
RP11-53I6.1	-2.44424	0.145619	0.943831
RP11-218F4.2	-2.44424	0.145619	0.943831
RP11-671J11.1	-2.44256	0.145619	0.943831
ATP5LP4	-2.44136	0.145619	0.943831
RP11-259P20.1	-2.44127	0.145619	0.943831
RP11-493E3.3	-2.43905	0.145619	0.943831
RP11-252C15.1	-2.43807	0.145619	0.943831
RP1-197J16.2	-2.43601	0.145619	0.943831
RP11-552I14.1	-2.4309	0.145619	0.943831
RP11-779O18.4	-2.42975	0.145619	0.943831
AVPI1	-2.42828	0.145619	0.943831
PBRM1	-1.11699	0.145691	0.943831
AC093690.1	1.14362	0.145929	0.943831
PEX14	1.12514	0.145929	0.943831
IL17RC	1.11775	0.145929	0.943831
RP11-10O22.1	1.09145	0.145929	0.943831
HADHA	1.02866	0.14602	0.943831
IFT43	-1.42122	0.146336	0.943831
RP11-398K22.12	-1.40338	0.146336	0.943831
SPATA21	-1.34081	0.146336	0.943831
PAPL;	-1.30137	0.146336	0.943831
CHMP7	-1.30004	0.146336	0.943831
ACOX2	-1.29148	0.146336	0.943831
GDPD1	-1.28694	0.146336	0.943831
C1QBP	-1.25192	0.146336	0.943831
SHQ1	-1.23675	0.146336	0.943831
FAM162A	-1.23278	0.146336	0.943831
RPL26	1.02656	0.146643	0.943831
PAK4	1.02293	0.146643	0.943831
EMX2OS	-1.16692	0.146665	0.943831
FZD3	-1.14517	0.146665	0.943831
SLC9A4	-1.26798	0.146676	0.943831
SUPT3H	-1.14584	0.1469	0.943831
EDRF1	-1.14326	0.1469	0.943831
DDX3X	-1.09381	0.146913	0.943831
EPG5	-1.06781	0.147287	0.943831
RPL7A	0.965366	0.14733	0.943831
BRD8	-1.17362	0.147396	0.943831
TMEM189	-1.24661	0.147695	0.943831
ZRANB2	-1.13215	0.147695	0.943831
PPP1R9B	-1.12524	0.147695	0.943831
SETD1A	-1.10274	0.147695	0.943831
RP11-351J23.2	-1.62732	0.147759	0.943831
CLEC1A	-1.49901	0.147759	0.943831
PDE6D	-1.43906	0.147759	0.943831
IRAK4	-1.36776	0.147759	0.943831
LINC01492	-1.3642	0.147759	0.943831
KLF11	-1.29452	0.147759	0.943831
ZNF488	-1.26723	0.147759	0.943831
HEATR4	-1.2661	0.147759	0.943831
TCFL5	-1.24532	0.147759	0.943831
COLEC12	-1.16374	0.147759	0.943831
EPT1	-1.16217	0.147764	0.943831
BCLAF1	-1.15117	0.147764	0.943831
VMA21	1.09011	0.147818	0.943831
CLCN5	-1.11615	0.148045	0.943831
TSHZ2	-1.06686	0.148045	0.943831
LCMT1	-1.91655	0.148408	0.943831
TRIM51CP	-1.88095	0.148408	0.943831
AC003986.6	-1.87736	0.148408	0.943831
FAM35BP	-1.87464	0.148408	0.943831
RP5-1100H13.3	-1.6427	0.148408	0.943831
MKLN1-AS	-1.62636	0.148408	0.943831
GPR151	-1.6246	0.148408	0.943831
NHLH1	-1.60945	0.148408	0.943831
XXbac-B476C20.13	-1.57284	0.148408	0.943831
CLCA1	-1.55209	0.148408	0.943831
SH3GL3	-1.51828	0.148408	0.943831
AC012354.6	-1.45168	0.148408	0.943831
CD200R1L	-1.43526	0.148408	0.943831
LSM10	-1.38213	0.148408	0.943831
ADPGK-AS1	-1.33583	0.148408	0.943831
OPN3	-1.33459	0.148408	0.943831
IL12RB1	-1.3323	0.148408	0.943831
ERCC6L	-1.3296	0.148408	0.943831
TIMM44	-1.32326	0.148408	0.943831
ARMCX5	-1.32165	0.148408	0.943831
DSG1-AS1	-1.31239	0.148408	0.943831
KRTCAP2	-1.29187	0.148408	0.943831
PRPS1	-1.22765	0.148408	0.943831
CNGA2	-1.17143	0.148408	0.943831
ZNF800	-1.14438	0.148408	0.943831
OR4M1	-1.14261	0.148408	0.943831
MTND1P15	-1.22296	0.148459	0.943831
RP11-1090M7.1	-1.22007	0.148459	0.943831
LRRC25	-1.11692	0.148459	0.943831
DUSP7	1.04007	0.148564	0.943831
CYB561D1	0.969689	0.148952	0.943831
SMYD3	0.980489	0.148952	0.943831
MTND5P11	0.912311	0.148954	0.943831
AFF1	-1.05504	0.148958	0.943831
MORF4L1	-1.14222	0.149212	0.943831
KRT8P24	1.52288	0.149629	0.943831
TAF1A-AS1	1.40748	0.149629	0.943831
HPD	1.40413	0.149629	0.943831
FAM83E	1.30857	0.149629	0.943831
NANOGP4	1.30699	0.149629	0.943831
RP11-647F2.2	1.30189	0.149629	0.943831
B3GALT6	1.29765	0.149629	0.943831
PAFAH1B3	1.29099	0.149629	0.943831
RP1-92C4.1	1.21376	0.149629	0.943831
CTD-2547L16.1	1.26542	0.149736	0.943831
RP11-204N11.1	1.21168	0.149736	0.943831
RAD9B	1.13525	0.149736	0.943831
CD1D	1.10882	0.149736	0.943831
MRPS33P2	1.06757	0.149736	0.943831
AC021451.1	1.06409	0.149736	0.943831
C4orf33	-1.17918	0.149996	0.943831
APOOL	-1.14851	0.149996	0.943831
RAB39A	-1.91028	0.150497	0.943831
VN1R32P	-1.90461	0.150497	0.943831
RP13-34L8.8	-1.89109	0.150497	0.943831
RP11-644F5.12	-1.88466	0.150497	0.943831
NABP2	-1.88394	0.150497	0.943831
RP11-407A16.1	-1.88007	0.150497	0.943831
AP001605.4	-1.87305	0.150497	0.943831
RP11-351I21.7	-1.8728	0.150497	0.943831
RP4-800O15.2	-1.87259	0.150497	0.943831
MRPL3P1	-1.86975	0.150497	0.943831
TPMTP1	-1.86849	0.150497	0.943831
RP11-570P14.1	-1.86837	0.150497	0.943831
CTC-439O9.3	-1.86749	0.150497	0.943831
RP11-84C13.2	-1.86535	0.150497	0.943831
SMIM20	-1.86375	0.150497	0.943831
AC092662.2	-1.86325	0.150497	0.943831
CTC-498M16.2	-1.8581	0.150497	0.943831
44816	-1.85686	0.150497	0.943831
CTD-2308B18.3	-1.85442	0.150497	0.943831
LINC01510	-1.84881	0.150497	0.943831
SNTA1	-1.84797	0.150497	0.943831
RP11-350F16.1	-1.84691	0.150497	0.943831
HUS1B	-1.84619	0.150497	0.943831
ADCK5	-1.84588	0.150497	0.943831
Y_RNA	-1.84561	0.150497	0.943831
RP11-713P14.1	-1.84511	0.150497	0.943831
PTGES3P2	-1.83275	0.150497	0.943831
RP11-377G16.2	-1.83274	0.150497	0.943831
RP11-282O18.7	-1.83129	0.150497	0.943831
CTC-278L1.1	-1.82954	0.150497	0.943831
AKR1B1P7	-1.82919	0.150497	0.943831
ZNF627	-1.82913	0.150497	0.943831
RP11-432B6.1	-1.82471	0.150497	0.943831
GPRIN1	-1.82381	0.150497	0.943831
RP11-223C24.2	-1.82171	0.150497	0.943831
RNU1-139P	-1.82105	0.150497	0.943831
DDX43P3	-1.81663	0.150497	0.943831
CTD-2587H24.1	-1.81622	0.150497	0.943831
MSX2P1	-1.81622	0.150497	0.943831
RP11-89M22.3	-1.81592	0.150497	0.943831
RPL5P16	-1.81507	0.150497	0.943831
NPPB	-1.81448	0.150497	0.943831
PRAMEF1	-1.81343	0.150497	0.943831
GOLGA2P1	-1.80549	0.150497	0.943831
RBM12B-AS1	-1.80526	0.150497	0.943831
RP5-934G17.6	-1.80358	0.150497	0.943831
RP11-451H23.3	-1.80189	0.150497	0.943831
LA16c-329F2.1	-1.80167	0.150497	0.943831
RP11-855C21.1	-1.80141	0.150497	0.943831
THOC7	-1.80077	0.150497	0.943831
OR8G5	-1.80073	0.150497	0.943831
SARNP	-1.7968	0.150497	0.943831
RP11-90K17.2	-1.79628	0.150497	0.943831
RP11-285G1.9	-1.79621	0.150497	0.943831
ACPT	-1.79619	0.150497	0.943831
MC5R	-1.79257	0.150497	0.943831
RP11-174C7.3	-1.79181	0.150497	0.943831
RP11-357K6.1	-1.78286	0.150497	0.943831
CTA-292E10.6	-1.78103	0.150497	0.943831
RP11-2L4.1	-1.77977	0.150497	0.943831
OR2L13	-1.77836	0.150497	0.943831
ZBTB3	-1.77408	0.150497	0.943831
TMEM190	-1.7733	0.150497	0.943831
FOSL1P1	-1.76552	0.150497	0.943831
RP4-604G5.1	-1.765	0.150497	0.943831
IPO7P2	-1.76331	0.150497	0.943831
RP11-343N15.2	-1.75534	0.150497	0.943831
LINC00421	-1.75478	0.150497	0.943831
CTC-559E9.6	-1.75126	0.150497	0.943831
RP11-1057B8.1	-1.74576	0.150497	0.943831
GS1-279B7.2	-1.74291	0.150497	0.943831
THOC6	-1.74231	0.150497	0.943831
MTND1P26	-1.7422	0.150497	0.943831
RP11-182E7.1	-1.74146	0.150497	0.943831
RP11-361F15.2	-1.739	0.150497	0.943831
RP11-287F9.2	-1.73677	0.150497	0.943831
CTD-2535P7.1	-1.73219	0.150497	0.943831
RP11-171N4.1	-1.71835	0.150497	0.943831
AC099552.4	-1.70676	0.150497	0.943831
RP11-497G19.1	-1.69905	0.150497	0.943831
CTD-2632K10.1	-1.66051	0.150497	0.943831
CRTC3	-1.09903	0.150536	0.943831
CTSC	-1.10504	0.150581	0.943831
XIST	-1.11018	0.150584	0.943831
RAVER1	-1.36619	0.150586	0.943831
TXNDC11	-1.29742	0.150586	0.943831
SIRPB2	-1.17225	0.150586	0.943831
CARD10	1.0642	0.151018	0.946159
PTGIR	1.02019	0.151018	0.946159
GPX3	0.986957	0.1512	0.947109
KIF28P	1.01895	0.151279	0.947225
RPL13AP5	1.00801	0.151279	0.947225
OARD1	-1.26468	0.15161	0.948547
C1QB	-1.22937	0.15161	0.948547
C6orf183	-1.2046	0.15161	0.948547
TPD52L1	-1.07435	0.15161	0.948547
AC097467.2	-1.11694	0.151991	0.950522
44623	-1.10343	0.151991	0.950522
RNF150	-1.19253	0.152107	0.950522
FAM214A	-1.13734	0.152108	0.950522
ELL	-1.10134	0.152108	0.950522
APBB1IP	-1.06664	0.152108	0.950522
LINC00643	-1.56228	0.15309	0.954379
CNOT11	-1.5072	0.15309	0.954379
PTPRG-AS1	-1.49446	0.15309	0.954379
NOC3L	-1.48913	0.15309	0.954379
ZNF716	-1.45524	0.15309	0.954379
RADIL	-1.4278	0.15309	0.954379
CBWD5	-1.40374	0.15309	0.954379
AIFM1	-1.35843	0.15309	0.954379
LIFR-AS1	-1.35063	0.15309	0.954379
KLK7	-1.26386	0.15309	0.954379
RP11-66N5.2	-1.25497	0.15309	0.954379
PDAP1	-1.24959	0.15309	0.954379
RBM46	0.963634	0.153162	0.954643
XRCC1	1.02866	0.153679	0.956102
AC112229.1	1.26003	0.153933	0.956102
RPF1	1.21766	0.153933	0.956102
ALDH1B1	1.20592	0.153933	0.956102
RP11-233E12.4	1.20156	0.153933	0.956102
C15orf53	1.19937	0.153933	0.956102
AC016738.4	1.18182	0.153933	0.956102
FAM117A	1.15275	0.153933	0.956102
RP11-797H7.1	1.11611	0.153933	0.956102
CTD-2619J13.14	1.05206	0.153933	0.956102
RNASE7	1.04144	0.153933	0.956102
KRT15	0.918146	0.153941	0.956102
LIMA1	-1.31289	0.154052	0.956102
ZFYVE20	-1.2884	0.154052	0.956102
UVRAG	-1.09158	0.154052	0.956102
CRTC1	1.04674	0.15418	0.956102
RP11-726G23.7	0.949775	0.15418	0.956102
C9orf153	-1.50336	0.154229	0.956102
RP11-193H5.5	-1.32105	0.154229	0.956102
GTF2H3	-1.31321	0.154229	0.956102
SIGMAR1	-1.301	0.154229	0.956102
PADI4	-1.29122	0.154229	0.956102
TSPAN11	-1.29084	0.154229	0.956102
SPTBN5	-1.24049	0.154229	0.956102
HHIPL1	-1.23473	0.154229	0.956102
RP11-504I13.2	-1.19073	0.154229	0.956102
URB2	-1.09674	0.154229	0.956102
CSF1	0.943304	0.154248	0.956102
CTC-242N15.1	-1.31717	0.154407	0.956708
RPAP1	-1.29057	0.154407	0.956708
ARHGAP30	-1.06376	0.154446	0.956764
ZSCAN9	1.12601	0.154483	0.9568
JOSD2	1.3956	0.155046	0.957834
ATP5D	1.32988	0.155046	0.957834
FOXN3-AS2	1.31548	0.155046	0.957834
NBPF7	1.28096	0.155046	0.957834
RP11-63H19.8	1.25994	0.155046	0.957834
CTD-3051L14.13	1.25664	0.155046	0.957834
E2F3P2	1.23116	0.155046	0.957834
CTC-366B18.4	1.20782	0.155046	0.957834
AC004156.3	1.19712	0.155046	0.957834
CHEK2P2	1.18599	0.155046	0.957834
ERVV-1	1.15085	0.155046	0.957834
RP11-344B5.4	1.10942	0.155046	0.957834
RP11-231C18.1	1.08428	0.155046	0.957834
DTWD1	-1.04451	0.155659	0.959675
AC018359.1	-1.63527	0.155813	0.959675
RP11-355B11.2	-1.48791	0.155813	0.959675
RAMP2-AS1	-1.46181	0.155813	0.959675
RP11-317J9.1	-1.4365	0.155813	0.959675
IRF5	-1.42241	0.155813	0.959675
CWH43	-1.41166	0.155813	0.959675
UBA7	-1.38036	0.155813	0.959675
PPP1R3C	-1.31593	0.155813	0.959675
LINC00927	-1.28856	0.155813	0.959675
TRMT10C	-1.28571	0.155813	0.959675
VAMP1	-1.28212	0.155813	0.959675
ALDH4A1	-1.27376	0.155813	0.959675
NPM1P2	-1.25755	0.155813	0.959675
RP5-965G21.3	-1.11476	0.155813	0.959675
GGCX	-1.13409	0.155833	0.959675
ZNF471	-1.19407	0.156865	0.960243
HTN1	-1.23155	0.156905	0.960243
TPR	-1.05104	0.156965	0.960243
C2CD3	-1.04354	0.156965	0.960243
RP4-680D5.2	0.989572	0.157288	0.960243
GOLGA6L6	0.930558	0.157336	0.960243
KLHDC3	-1.32841	0.157384	0.960243
BRI3BP	-1.306	0.157384	0.960243
TVP23A	-1.26275	0.157384	0.960243
PAAF1	-1.12635	0.157384	0.960243
ZFP28	-1.08687	0.157384	0.960243
AC011893.3	-1.30575	0.157469	0.960243
TIPRL	-1.30129	0.157469	0.960243
MAN1A1	-1.22784	0.157469	0.960243
MTND4P21	-1.22311	0.157469	0.960243
RBM15B	-1.17995	0.157469	0.960243
ASB5	-1.16194	0.157469	0.960243
TMEM180	-1.83357	0.157606	0.960243
OR5AS1	-1.83177	0.157606	0.960243
RP11-405M12.2	-1.82977	0.157606	0.960243
CTD-2576N18.1	-1.8212	0.157606	0.960243
AC005083.1	-1.79676	0.157606	0.960243
PNPT1P2	-1.79661	0.157606	0.960243
XRCC4	-1.78824	0.157606	0.960243
RP11-867G2.6	-1.78675	0.157606	0.960243
AC005255.6	-1.78473	0.157606	0.960243
CTB-73N10.1	-1.7839	0.157606	0.960243
THEMIS3P	-1.78386	0.157606	0.960243
AC108039.1	-1.78076	0.157606	0.960243
GLT6D1	-1.77277	0.157606	0.960243
DPRXP1	-1.77265	0.157606	0.960243
OR2Q1P	-1.76088	0.157606	0.960243
NFYAP1	-1.75208	0.157606	0.960243
OR5M13P	-1.72678	0.157606	0.960243
RP5-860P4.2	-1.69203	0.157606	0.960243
RP11-777J24.1	-1.69174	0.157606	0.960243
PGM5P3-AS1	-1.68241	0.157606	0.960243
RP11-731C17.2	-1.6809	0.157606	0.960243
ZNF355P	-1.67902	0.157606	0.960243
RP11-521B24.4	-1.66555	0.157606	0.960243
PGM5-AS1	-1.49436	0.157606	0.960243
CCDC174	-1.47891	0.157606	0.960243
RRN3P2	-1.47528	0.157606	0.960243
C6orf201	-1.45754	0.157606	0.960243
ISX	-1.45293	0.157606	0.960243
RP11-331O9.1	-1.43993	0.157606	0.960243
CTC-251I16.1	-1.40779	0.157606	0.960243
CTD-2277K2.1	-1.39235	0.157606	0.960243
NUDT10	-1.36432	0.157606	0.960243
RP11-218M22.2	-1.31106	0.157606	0.960243
KLHDC7A	-1.16706	0.157606	0.960243
ING2	-1.16076	0.157606	0.960243
CHPF	-1.1575	0.157606	0.960243
SWT1	-1.15694	0.157606	0.960243
AC097721.2	-1.08396	0.157606	0.960243
RP11-1102P22.2	1.03339	0.158246	0.963533
MOGS	1.03042	0.158246	0.963533
CYP1B1-AS1	-1.18278	0.158268	0.963533
UQCRB	-1.12492	0.158268	0.963533
AC093375.1	1.19601	0.158579	0.964865
RP11-275I4.2	1.09573	0.158579	0.964865
HAUS6P2	1.09166	0.158579	0.964865
NDUFS1	-1.18395	0.159058	0.9674
ARSB	-1.15587	0.159058	0.9674
GAN	-1.1109	0.159131	0.967473
RAC2	-1.04358	0.159131	0.967473
DCBLD2	-1.12085	0.159556	0.969866
KIAA1614	-1.19697	0.160144	0.972876
DENND6A	-1.16037	0.160144	0.972876
TGS1	-1.11065	0.160144	0.972876
BEST1	-1.09788	0.160498	0.973206
RBM15	1.10284	0.160624	0.973206
MINOS1	-1.42501	0.161128	0.973206
NXPH1	-1.35481	0.161128	0.973206
MELK	-1.32844	0.161128	0.973206
RP11-981G7.1	-1.32646	0.161128	0.973206
NCS1	-1.27284	0.161128	0.973206
TFAP2D	-1.21726	0.161128	0.973206
SHMT2	-1.21649	0.161128	0.973206
TMEM194B	-1.25353	0.161178	0.973206
ZNF578	-1.17879	0.161178	0.973206
TBC1D22A	-1.16814	0.161178	0.973206
RP11-387D10.4	1.50659	0.161189	0.973206
SLC50A1	1.45402	0.161189	0.973206
RP11-317B17.4	1.39051	0.161189	0.973206
CTSG	1.38054	0.161189	0.973206
CTC-503J8.4	1.37849	0.161189	0.973206
SETP9	1.36795	0.161189	0.973206
RP11-317P15.5	1.344	0.161189	0.973206
RP1-97J1.2	1.34291	0.161189	0.973206
HIGD1B	1.31599	0.161189	0.973206
RP11-253M7.6	1.3138	0.161189	0.973206
RP11-680H20.1	1.31307	0.161189	0.973206
RP5-967N21.2	1.29407	0.161189	0.973206
PTBP1P	1.28239	0.161189	0.973206
RP11-59O6.3	1.28053	0.161189	0.973206
RP11-362F19.2	1.23869	0.161189	0.973206
SIRPAP1	1.23056	0.161189	0.973206
RP11-236L14.1	1.22158	0.161189	0.973206
TUBG1	1.17624	0.161189	0.973206
RP11-964E11.2	1.14887	0.161189	0.973206
FARSBP1	1.11274	0.161189	0.973206
FMO8P	-1.53994	0.161474	0.973243
TMEM108-AS1	-1.50192	0.161474	0.973243
TMEM55B	-1.39052	0.161474	0.973243
AC007969.5	-1.38084	0.161474	0.973243
RP11-110H1.8	-1.34054	0.161474	0.973243
OR7C1	-1.23213	0.161474	0.973243
NNT-AS1	-1.22958	0.161474	0.973243
PCDHB7	-1.12492	0.161474	0.973243
AOC4P	-1.12057	0.161474	0.973243
ZNF829	-1.15157	0.161632	0.973634
ANO6	-1.14315	0.161632	0.973634
ZNF254	-1.10923	0.161632	0.973634
PTCHD1	-1.19059	0.161842	0.974714
RGS22	-1.05539	0.161938	0.975102
PHKG2	1.00151	0.162073	0.975728
ANXA2	0.86543	0.16233	0.976626
C2orf50	1.08906	0.162346	0.976626
RP6-22P16.1	1.06726	0.162346	0.976626
EBLN2	1.0012	0.162346	0.976626
PKD2	-1.23128	0.162577	0.977453
RRM2B	-1.18864	0.162577	0.977453
RP11-446H18.5	-1.14033	0.162577	0.977453
PFKFB3	-1.00664	0.162775	0.978455
SPI1	-1.00858	0.162918	0.978925
CLIP3	-1.08857	0.163019	0.978925
NR4A2	-1.05046	0.163019	0.978925
BEND7	-1.06381	0.163101	0.978925
SLC25A36	-1.05505	0.163123	0.978925
NFYC-AS1	1.26175	0.163751	0.978925
RP1-257C22.2	1.23524	0.163751	0.978925
AF131216.5	1.22188	0.163751	0.978925
LINC01087	1.20229	0.163751	0.978925
EMILIN1	1.10536	0.163751	0.978925
COLCA2	1.0786	0.163751	0.978925
RP11-421E14.2	1.06319	0.163751	0.978925
FRMD6	-1.00901	0.163859	0.978925
MEN1	1.02045	0.164215	0.978925
HAS2	-1.24121	0.164228	0.978925
CHMP1B2P	-1.08985	0.164506	0.978925
GPR12	-1.19009	0.164697	0.978925
SPACA6P-AS	-1.29069	0.164738	0.978925
CH17-351M24.1	-1.19016	0.164738	0.978925
ERVW-1	-1.18239	0.164738	0.978925
SLC35E1	-1.11011	0.164738	0.978925
DDX31	-1.10581	0.164738	0.978925
TOP1	-1.08614	0.164738	0.978925
SALL2	0.907656	0.164955	0.978925
TTC16	0.940853	0.16524	0.978925
YBX1	0.903728	0.165248	0.978925
PPM1A	-1.11453	0.16539	0.978925
PECAM1	-1.10006	0.165791	0.978925
OR4K1	-1.44109	0.165929	0.978925
MSH2	-1.40137	0.165929	0.978925
C8orf74	-1.36978	0.165929	0.978925
PSMA6	-1.36137	0.165929	0.978925
UEVLD	-1.30179	0.165929	0.978925
ST8SIA6	-1.29835	0.165929	0.978925
TSPAN15	-1.29147	0.165929	0.978925
ARV1	-1.1674	0.165929	0.978925
ADAP2	-1.12319	0.165929	0.978925
RP5-907C10.3	-1.08917	0.165929	0.978925
RP11-159H10.3	-1.80938	0.166139	0.978925
TTF1	-1.58267	0.166139	0.978925
PDCL	-1.57405	0.166139	0.978925
MTERF2	-1.56259	0.166139	0.978925
RP11-78F17.1	-1.54908	0.166139	0.978925
Z69720.3	-1.53984	0.166139	0.978925
RP11-38P22.2	-1.53361	0.166139	0.978925
SERPINA7	-1.52841	0.166139	0.978925
CTD-3006G17.2	-1.52171	0.166139	0.978925
TRIM59	-1.51383	0.166139	0.978925
IL4I1	-1.51122	0.166139	0.978925
HAUS4	-1.47375	0.166139	0.978925
AC004870.4	-1.463	0.166139	0.978925
RP11-339B21.8	-1.44804	0.166139	0.978925
RP11-693L9.2	-1.43151	0.166139	0.978925
RP3-417G15.1	-1.41998	0.166139	0.978925
TAZ	-1.40265	0.166139	0.978925
ZFP69	-1.363	0.166139	0.978925
RP11-173A16.2	-1.28472	0.166139	0.978925
AC009302.2	-1.28005	0.166139	0.978925
RP5-978I12.1	-1.25731	0.166139	0.978925
ZNF586	-1.22611	0.166139	0.978925
EIF1AX	-1.13382	0.166139	0.978925
SAT2	-1.12319	0.166139	0.978925
CXorf58	-1.08251	0.166139	0.978925
MRGPRX4	-1.05885	0.166139	0.978925
ZNF559	-1.0384	0.166139	0.978925
GOLGA6L1	0.949711	0.166212	0.978925
PAPD7	0.941712	0.166212	0.978925
CSF3R	-0.987597	0.166372	0.978925
DUSP2	0.954782	0.166596	0.978925
CAD	-1.22851	0.16667	0.978925
ZNF346	-1.2215	0.16667	0.978925
SLC22A7	1.09182	0.166831	0.978925
MTATP6P4	1.08242	0.166831	0.978925
RP11-1109M24.14	1.05385	0.166831	0.978925
TM2D2	-1.2693	0.166888	0.978925
PSMC2	-1.21258	0.166888	0.978925
DOC2A	-1.20596	0.166888	0.978925
AC144833.1	-1.20396	0.166888	0.978925
C1orf140	-1.17362	0.166888	0.978925
C10orf90	-1.15702	0.166888	0.978925
PPM1D	-1.12925	0.166888	0.978925
LIN28A	-1.08994	0.166888	0.978925
PDPR	-1.09118	0.166989	0.978925
IBTK	-1.09689	0.167419	0.978925
DYNLL2	-1.07354	0.167419	0.978925
CTDSP2	-1.11427	0.167647	0.978925
FOXO6	1.00785	0.168089	0.978925
KCND3	-1.08396	0.168108	0.978925
BCO1	1.42352	0.168195	0.978925
PTMAP3	1.41625	0.168195	0.978925
TACC1P1	1.40573	0.168195	0.978925
RNA5SP191	1.40424	0.168195	0.978925
RTN4R	1.36506	0.168195	0.978925
NFU1	1.36272	0.168195	0.978925
ATP1B3-AS1	1.34694	0.168195	0.978925
OR2L5	1.34551	0.168195	0.978925
NONOP2	1.31871	0.168195	0.978925
RNF126P1	1.30934	0.168195	0.978925
RP11-117L5.3	1.28545	0.168195	0.978925
AL109659.1	1.27137	0.168195	0.978925
AL021917.1	1.27056	0.168195	0.978925
RP11-822E23.7	1.26603	0.168195	0.978925
ECHS1	1.26191	0.168195	0.978925
CYCSP33	1.26171	0.168195	0.978925
AC091814.2	1.22922	0.168195	0.978925
ACY3	1.22376	0.168195	0.978925
CEACAM16	1.14509	0.168195	0.978925
COL26A1	1.11759	0.168195	0.978925
SERAC1	-1.08363	0.168349	0.978925
REST	-1.06889	0.168349	0.978925
RP11-244B22.10	-1.24174	0.168408	0.978925
GBP1	-1.20693	0.168408	0.978925
RP11-401P9.7	-1.13439	0.168408	0.978925
ZNF555	-1.12752	0.168408	0.978925
CLDN11	-1.04477	0.168408	0.978925
RIC8A	0.961345	0.168834	0.978925
FEM1C	0.908691	0.168863	0.978925
RNASEH2B	-1.1268	0.168949	0.978925
ACSL6	-1.07653	0.169156	0.978925
ZNF789	-1.33846	0.169194	0.978925
SMAD9-IT1	-1.14103	0.169194	0.978925
HCAR1	-1.08037	0.169194	0.978925
AC079753.4	-2.10704	0.169325	0.978925
RNU6-414P	-2.10631	0.169325	0.978925
RP3-500L14.2	-2.0801	0.169325	0.978925
HMGB1P7	-2.0723	0.169325	0.978925
NOS2P3	-2.06919	0.169325	0.978925
OR51D1	-2.06909	0.169325	0.978925
AC099342.1	-2.06272	0.169325	0.978925
SRR	-2.05814	0.169325	0.978925
GBP1P1	-2.05198	0.169325	0.978925
RP11-624L4.2	-2.05188	0.169325	0.978925
OR52E8	-2.04127	0.169325	0.978925
ZNF688	-2.03869	0.169325	0.978925
OR8B9P	-2.03842	0.169325	0.978925
RP11-533E19.5	-2.03305	0.169325	0.978925
OR10R1P	-2.02799	0.169325	0.978925
RP11-420J11.2	-2.02631	0.169325	0.978925
IL20RB-AS1	-2.02589	0.169325	0.978925
RP11-129B9.1	-2.02112	0.169325	0.978925
OR5AM1P	-2.02012	0.169325	0.978925
DPH6-AS1	-2.01118	0.169325	0.978925
RP11-697E23.1	-2.00838	0.169325	0.978925
HNRNPDLP2	-2.00643	0.169325	0.978925
CCDC116	-1.99622	0.169325	0.978925
RP11-123C5.5	-1.99236	0.169325	0.978925
RP11-46A10.2	-1.98763	0.169325	0.978925
SPACA3	-1.98753	0.169325	0.978925
RP6-201G10.2	-1.98468	0.169325	0.978925
RP11-697E2.9	-1.97417	0.169325	0.978925
RP11-35G9.5	-1.97069	0.169325	0.978925
RP11-548N1.1	-1.95893	0.169325	0.978925
HIGD1AP13	-1.94372	0.169325	0.978925
RP11-72M10.5	-1.9036	0.169325	0.978925
KCNK13	-1.61059	0.169325	0.978925
CIR1P1	-1.59856	0.169325	0.978925
PROB1	-1.59575	0.169325	0.978925
TMEM200B	-1.56182	0.169325	0.978925
RP11-457M11.6	-1.56136	0.169325	0.978925
RP11-423F24.3	-1.55083	0.169325	0.978925
GAS6-AS2	-1.54948	0.169325	0.978925
RP11-73K9.2	-1.54798	0.169325	0.978925
CTD-2012K14.6	-1.54642	0.169325	0.978925
VN1R70P	-1.54551	0.169325	0.978925
FAM83A-AS1	-1.53937	0.169325	0.978925
RP11-227H15.4	-1.53372	0.169325	0.978925
LINC00448	-1.53314	0.169325	0.978925
RP11-7F17.3	-1.52302	0.169325	0.978925
VTI1BP2	-1.51837	0.169325	0.978925
RYKP1	-1.5149	0.169325	0.978925
KARSP1	-1.51321	0.169325	0.978925
LINC01494	-1.50715	0.169325	0.978925
OR10AD1	-1.50537	0.169325	0.978925
INTS5	-1.50494	0.169325	0.978925
CTB-118P15.3	-1.50055	0.169325	0.978925
ZNF165	-1.49499	0.169325	0.978925
FUOM	-1.4938	0.169325	0.978925
TEX26	-1.48947	0.169325	0.978925
NUDT16P1	-1.48333	0.169325	0.978925
HLA-B	-1.48231	0.169325	0.978925
CPSF1P1	-1.47441	0.169325	0.978925
RP11-322J23.1	-1.46434	0.169325	0.978925
RP11-34E5.4	-1.4555	0.169325	0.978925
PHEX-AS1	-1.42591	0.169325	0.978925
AC104134.2	-1.42171	0.169325	0.978925
NIT1	-1.40226	0.169325	0.978925
ZNF367	-1.39166	0.169325	0.978925
RP11-876N24.1	-1.37397	0.169325	0.978925
EEF1A1P3	-1.35122	0.169325	0.978925
SLC5A11	-1.5248	0.169518	0.978925
DRAM1	-1.48258	0.169518	0.978925
ZNF846	-1.37761	0.169518	0.978925
RP11-152L20.3	-1.34033	0.169518	0.978925
EXOSC9	-1.26018	0.169518	0.978925
E2F3-IT1	-1.21504	0.169518	0.978925
HNF4G	-1.17918	0.169518	0.978925
WRAP73	-1.17795	0.169518	0.978925
TCEAL8	1.24915	0.169541	0.978925
CALR4P	1.23339	0.169541	0.978925
CST1	1.15808	0.169541	0.978925
CTC-534B23.1	1.14972	0.169541	0.978925
NXF3	1.14607	0.169541	0.978925
ARMC12	1.12387	0.169541	0.978925
WNT7B	1.12012	0.169541	0.978925
AANAT	1.03587	0.169541	0.978925
ARMC5	1.02497	0.169541	0.978925
CSRNP3	-1.07292	0.170063	0.978925
BTAF1	-1.05233	0.171064	0.978925
LRRC3	-1.24536	0.171212	0.978925
LRMP	-1.21106	0.171212	0.978925
SAE1	-1.18524	0.171212	0.978925
ZNF84	-1.12951	0.171212	0.978925
AASDHPPT	-1.12056	0.171212	0.978925
DUSP16	-1.02514	0.171271	0.978925
RP11-114G22.1	-1.14373	0.171406	0.978925
WDR93	-1.1054	0.171406	0.978925
PRTG	-1.07863	0.171607	0.978925
RFC1	-1.05161	0.171607	0.978925
SLC16A11	1.14989	0.171755	0.978925
SESN2	1.13087	0.171755	0.978925
PHKB	-1.10372	0.171935	0.978925
SUV420H1	-1.0836	0.171935	0.978925
KLHL6	-1.06202	0.171935	0.978925
TMEM239	-1.60245	0.172149	0.978925
CRCP	-1.58957	0.172149	0.978925
TMEM51	-1.57441	0.172149	0.978925
IRF9	-1.44215	0.172149	0.978925
CTD-2319I12.4	-1.4414	0.172149	0.978925
ST6GALNAC5	-1.43015	0.172149	0.978925
METTL21EP	-1.38833	0.172149	0.978925
FGB	-1.33824	0.172149	0.978925
AC010731.4	-1.2745	0.172149	0.978925
DOLPP1	-1.24879	0.172149	0.978925
A2MP1	-1.23678	0.172149	0.978925
CUBNP3	-1.22712	0.172149	0.978925
CTC-312O10.3	-1.22308	0.172149	0.978925
UFSP2	-1.21565	0.172149	0.978925
ASF1B	-1.18747	0.172149	0.978925
RP5-984P4.6	-1.09326	0.172149	0.978925
THRB-IT1	-1.07344	0.172149	0.978925
SERPINI2	-1.06499	0.172149	0.978925
LINC00941	0.975186	0.172245	0.978925
CECR7	0.937998	0.172245	0.978925
RP11-1O2.1	-1.50516	0.172465	0.978925
GTSF1	-1.35698	0.172465	0.978925
CIR1	-1.32595	0.172465	0.978925
PIWIL4	-1.3049	0.172465	0.978925
CCNF	-1.23149	0.172465	0.978925
LPAR4	-1.20678	0.172465	0.978925
NMNAT3	-1.05108	0.172465	0.978925
MPHOSPH9	-1.10321	0.172708	0.978925
RSRC2	-1.04158	0.172757	0.978925
TMEM30A	-1.22763	0.172991	0.978925
C10orf53	-1.19459	0.172991	0.978925
TEX14	-1.1124	0.172991	0.978925
AIM1	-1.07585	0.17328	0.978925
PIAS1	-1.07437	0.173533	0.978925
SPOCK3	-1.1023	0.173901	0.978925
XPO7	-1.06768	0.173901	0.978925
PPP1R3E	0.946862	0.17406	0.978925
ZC3H7B	0.888952	0.174109	0.978925
PPP4R1	-1.07075	0.174268	0.978925
HTR4	-1.06575	0.174268	0.978925
ROCK2	-1.03143	0.174268	0.978925
FOXA1	-1.2643	0.174573	0.978925
TNFSF9	-1.21232	0.174573	0.978925
H6PD	-1.1673	0.174573	0.978925
MEF2A	-1.10166	0.174573	0.978925
YBX3	-1.0407	0.174867	0.978925
TMEM135	-1.35347	0.174926	0.978925
MORC1	-1.18165	0.174926	0.978925
TRAPPC13	-1.16151	0.174926	0.978925
RP11-91K9.1	-1.15835	0.174926	0.978925
ADAM7	-1.15728	0.174926	0.978925
ADPGK	-1.15635	0.174926	0.978925
RHOBTB2	-1.07574	0.174926	0.978925
ZNF227	-1.02563	0.174926	0.978925
MCEMP1	-1.05762	0.174965	0.978925
CTB-129P6.7	-1.09171	0.174998	0.978925
TFDP1	-1.02355	0.174998	0.978925
ABAT	-1.06264	0.175035	0.978925
SLC17A3	0.994018	0.175384	0.978925
C1orf159	0.990639	0.175384	0.978925
SFTPC	0.898004	0.175384	0.978925
SLC12A1	-1.01805	0.175742	0.978925
NUP210L	-1.11979	0.175987	0.978925
RASEF	-1.11579	0.175987	0.978925
BZW2	-1.09561	0.175987	0.978925
TBC1D9	-1.05818	0.175987	0.978925
UCP2	0.904251	0.176018	0.978925
ITGAD	0.902656	0.176018	0.978925
TCEAL6	1.26565	0.176062	0.978925
NPM1P39	1.23355	0.176062	0.978925
FOXA3	1.17007	0.176062	0.978925
MTND4P11	1.16376	0.176062	0.978925
HTR3D	1.14698	0.176062	0.978925
RP11-257O5.2	1.14329	0.176062	0.978925
KRTDAP	1.1379	0.176062	0.978925
RP11-350J20.5	1.09453	0.176062	0.978925
PNMT	1.07009	0.176062	0.978925
ZNF213	0.989029	0.176128	0.978925
GAPDHP16	1.61793	0.176224	0.978925
COX6B1P4	1.56073	0.176224	0.978925
RP11-543F8.2	1.53987	0.176224	0.978925
CTD-2054N24.2	1.51232	0.176224	0.978925
HIST1H2BE	1.49045	0.176224	0.978925
MIPEPP3	1.42755	0.176224	0.978925
EIF3KP2	1.4262	0.176224	0.978925
CNTF	1.40575	0.176224	0.978925
CAPNS1P1	1.39753	0.176224	0.978925
CTD-2621I17.3	1.39196	0.176224	0.978925
ZUFSP	1.39025	0.176224	0.978925
RP5-1136A10.1	1.38881	0.176224	0.978925
TRMT112	1.37923	0.176224	0.978925
RP11-963H4.5	1.34347	0.176224	0.978925
KRT18P65	1.34197	0.176224	0.978925
RP11-326A19.3	1.33293	0.176224	0.978925
CTA-963H5.5	1.31126	0.176224	0.978925
RP11-441F2.4	1.29691	0.176224	0.978925
METTL21C	1.29624	0.176224	0.978925
LINC00621	1.28867	0.176224	0.978925
PRRX2-AS1	1.2606	0.176224	0.978925
RNA5SP355	1.25618	0.176224	0.978925
RP11-642A1.1	1.22348	0.176224	0.978925
RP11-448P19.1	1.21688	0.176224	0.978925
ID1	1.167	0.176224	0.978925
MTND6P20	-1.71947	0.176569	0.978925
RP3-355L5.4	-1.53784	0.176569	0.978925
RP11-705C15.2	-1.52359	0.176569	0.978925
RP11-756P10.2	-1.47378	0.176569	0.978925
RP11-736E3.3	-1.44183	0.176569	0.978925
RP11-60A14.1	-1.39955	0.176569	0.978925
DUSP18	-1.34526	0.176569	0.978925
BNC1	-1.34377	0.176569	0.978925
MAPK7	-1.27263	0.176569	0.978925
CDNF	-1.2326	0.176569	0.978925
PPP1R17	-1.22293	0.176569	0.978925
SYDE1	-1.07134	0.176569	0.978925
DPYD	-1.07297	0.176581	0.978925
RNF213	-0.966666	0.176734	0.978925
ARL15	1.0138	0.17683	0.978925
VIMP	0.987885	0.17683	0.978925
UBE2J2	0.916631	0.176857	0.978925
KIAA1841	-1.20547	0.177009	0.978925
C7orf31	-1.04412	0.177009	0.978925
CXCL2	0.878903	0.177093	0.978925
RP11-130F10.1	1.02449	0.177184	0.978925
RP11-255H23.2	0.99984	0.177184	0.978925
NPNT	-1.13201	0.177258	0.978925
MRPS6	-1.10828	0.177258	0.978925
MCM8	-1.09298	0.177258	0.978925
SMC1A	-1.04542	0.177476	0.978925
SCAPER	-1.00606	0.177967	0.978925
ABCA7	-1.13822	0.178408	0.978925
RP11-340L3.1	-1.13142	0.178408	0.978925
COL25A1	-1.09843	0.178408	0.978925
APC	-1.01013	0.178486	0.978925
MIPOL1	-0.987808	0.178523	0.978925
PIPSL	-1.21998	0.178794	0.978925
DAW1	-1.19219	0.178794	0.978925
MYBBP1A	-1.18883	0.178794	0.978925
CNPPD1	-1.18804	0.178794	0.978925
MROH3P	-1.08128	0.178794	0.978925
CTD-3076M17.1	0.924369	0.178978	0.978925
DDX60L	-1.05768	0.178982	0.978925
PART1	-1.06281	0.179181	0.978925
MS4A2	-1.0183	0.179376	0.978925
ZNF621	-1.08676	0.179452	0.978925
RP11-1102P16.1	-1.06897	0.179452	0.978925
ARMCX3	-1.04683	0.179452	0.978925
TTLL7	-1.05329	0.179746	0.978925
AC127383.1	-1.78635	0.179787	0.978925
HMGB3P20	-1.78118	0.179787	0.978925
OR5W2	-1.7695	0.179787	0.978925
MORF4L2-AS1	-1.75935	0.179787	0.978925
RP11-44F14.8	-1.74421	0.179787	0.978925
RP4-758J18.2	-1.74312	0.179787	0.978925
PA2G4P1	-1.73819	0.179787	0.978925
RP11-810P12.5	-1.7336	0.179787	0.978925
RP11-20D14.6	-1.72995	0.179787	0.978925
EDDM3B	-1.72888	0.179787	0.978925
CETN1	-1.72217	0.179787	0.978925
RP11-38M8.1	-1.70392	0.179787	0.978925
KLF15	-1.69958	0.179787	0.978925
CTA-363E6.1	-1.69913	0.179787	0.978925
RP11-15A1.4	-1.69847	0.179787	0.978925
RP11-447M4.1	-1.69313	0.179787	0.978925
RP11-428O18.6	-1.69141	0.179787	0.978925
RP11-273B19.1	-1.68901	0.179787	0.978925
RP4-701O16.5	-1.68826	0.179787	0.978925
NDUFV2P1	-1.66765	0.179787	0.978925
SENCR	-1.66729	0.179787	0.978925
RP11-731D1.1	-1.66305	0.179787	0.978925
CAPNS2	-1.66194	0.179787	0.978925
RP11-322A17.3	-1.66172	0.179787	0.978925
RP11-179A10.1	-1.62684	0.179787	0.978925
ARL6	-1.61606	0.179787	0.978925
UBOX5-AS1	-1.61311	0.179787	0.978925
CATIP	-1.6035	0.179787	0.978925
RP4-753D4.2	-1.58541	0.179787	0.978925
DEFB134	-1.55415	0.179787	0.978925
RNU6-401P	-1.54128	0.179787	0.978925
C9orf117	-1.45414	0.179787	0.978925
HLA-B	-1.44871	0.179787	0.978925
SLC35G6	-1.4168	0.179787	0.978925
IZUMO4	-1.41319	0.179787	0.978925
SNHG24	-1.40304	0.179787	0.978925
THEG	-1.4024	0.179787	0.978925
RPL41	-1.39806	0.179787	0.978925
RNASEH1	-1.39443	0.179787	0.978925
ZNF319	-1.38484	0.179787	0.978925
DIO1	-1.38064	0.179787	0.978925
RP11-113D6.3	-1.36893	0.179787	0.978925
RP11-83J16.3	-1.34663	0.179787	0.978925
RP11-242D8.1	-1.33922	0.179787	0.978925
RP11-268P4.4	-1.32702	0.179787	0.978925
NPM1P11	-1.32278	0.179787	0.978925
RP11-1057B8.2	-1.32065	0.179787	0.978925
RP11-359E19.2	-1.31851	0.179787	0.978925
IL19	-1.29705	0.179787	0.978925
FAM8A1	-1.28966	0.179787	0.978925
VSIG1	-1.28059	0.179787	0.978925
CHRDL1	-1.27808	0.179787	0.978925
OR8F1P	-1.2675	0.179787	0.978925
BARX1-AS1	-1.24705	0.179787	0.978925
RP11-215G15.5	-1.23932	0.179787	0.978925
C1QTNF3	-1.09513	0.179787	0.978925
PTMAP8	-1.0925	0.179787	0.978925
PQLC2L	-1.08776	0.179787	0.978925
RP11-361H10.5	-1.04421	0.179787	0.978925
AGA	-1.56792	0.179931	0.978925
RXRG	-1.42828	0.179931	0.978925
SLC6A9	-1.42532	0.179931	0.978925
KIAA0196	-1.38818	0.179931	0.978925
SLC43A1	-1.37436	0.179931	0.978925
CWC15	-1.33767	0.179931	0.978925
FLJ41278	-1.32841	0.179931	0.978925
ARL11	-1.27023	0.179931	0.978925
SLC15A5	-1.25494	0.179931	0.978925
ESRRB	-1.22795	0.179931	0.978925
MTND5P3	-1.20533	0.179931	0.978925
RPL36A	-1.20304	0.179931	0.978925
AC005592.3	-1.16548	0.179931	0.978925
RP11-255M2.3	-1.14692	0.179931	0.978925
HNRNPA3P12	-1.1262	0.179931	0.978925
ARL6IP5	-1.12239	0.179931	0.978925
LINC00309	-1.11708	0.179931	0.978925
AOC1	-1.11047	0.179931	0.978925
MFSD2B	-1.08439	0.179931	0.978925
ANKRD28	-1.02445	0.180081	0.978925
CD93	-1.0028	0.180283	0.978925
RP11-84G21.1	1.03394	0.180303	0.978925
CHMP1B	1.00956	0.180303	0.978925
ZNF143	0.952156	0.180303	0.978925
HPCAL4	0.935492	0.180303	0.978925
AASS	-1.15337	0.180339	0.978925
TRAF3IP3	-1.09562	0.180339	0.978925
XPC	-0.973026	0.180339	0.978925
NNT	-1.04492	0.180405	0.978925
PRSS16	-1.03359	0.180405	0.978925
KCNJ2	-0.990662	0.180741	0.978925
RPL28	0.848976	0.181145	0.978925
PMEL	0.905583	0.18117	0.978925
PRDM1	-1.04443	0.181278	0.978925
NREP	-1.02743	0.181278	0.978925
CNOT6	-1.01689	0.181278	0.978925
POU2AF1	0.886327	0.181315	0.978925
MKNK1	-0.997162	0.181362	0.978925
TYMP	-0.965464	0.181362	0.978925
ZFP36	-0.951064	0.181467	0.978925
PWAR5	-1.07826	0.181688	0.978925
RTBDN	-1.05515	0.181688	0.978925
MAP9	-1.03088	0.181688	0.978925
ENTPD4	-1.01645	0.181688	0.978925
CTD-2516F10.2	-0.996767	0.181945	0.978925
SUSD4	-1.33704	0.18256	0.978925
SOD3	-1.31502	0.18256	0.978925
RP11-350F4.2	-1.29697	0.18256	0.978925
RP11-548K12.6	-1.23407	0.18256	0.978925
UBAP1L	-1.19013	0.18256	0.978925
MRPS7	-1.1759	0.18256	0.978925
AC003003.5	-1.171	0.18256	0.978925
DDX47	-1.13941	0.18256	0.978925
GPR115	-1.11591	0.18256	0.978925
ABCF2	0.869651	0.182754	0.978925
TUB	0.923108	0.182903	0.978925
SEMA5B	0.916307	0.182903	0.978925
ANXA2R	1.17127	0.183198	0.978925
NOB1	1.12865	0.183198	0.978925
WNT5B	1.11162	0.183198	0.978925
PITHD1	1.098	0.183198	0.978925
RP11-409C19.2	1.0457	0.183198	0.978925
AC104395.1	1.27683	0.183462	0.978925
TFAP2E	1.26617	0.183462	0.978925
CTC-205M6.5	1.25037	0.183462	0.978925
S1PR1	1.21467	0.183462	0.978925
ZNF79	1.20328	0.183462	0.978925
RP11-560F18.1	1.17577	0.183462	0.978925
RP11-299L17.1	1.12613	0.183462	0.978925
ENPP7P8	1.11735	0.183462	0.978925
ZNF77	1.11176	0.183462	0.978925
Y_RNA	1.07904	0.183462	0.978925
RP11-234A1.1	1.07366	0.183462	0.978925
PTRH1	0.962116	0.183462	0.978925
ANTXR2	-1.02761	0.183505	0.978925
MTND5P10	-1.10497	0.183505	0.978925
RPL32	0.855432	0.183535	0.978925
RP11-520D19.2	-1.83755	0.18356	0.978925
FIBCD1	-1.82813	0.18356	0.978925
OR4F4	-1.80615	0.18356	0.978925
C19orf26	-1.80459	0.18356	0.978925
C17orf74	-1.79772	0.18356	0.978925
OCM2	-1.7972	0.18356	0.978925
OVCH1-AS1	-1.79715	0.18356	0.978925
RP11-497J7.2	-1.79439	0.18356	0.978925
RNU6-1327P	-1.79152	0.18356	0.978925
AC092675.3	-1.78956	0.18356	0.978925
RP11-365D23.4	-1.78948	0.18356	0.978925
RN7SKP137	-1.78626	0.18356	0.978925
CTC-559E9.8	-1.78556	0.18356	0.978925
CTD-2008P7.7	-1.78162	0.18356	0.978925
PABPC5-AS1	-1.77643	0.18356	0.978925
CTD-2105E13.16	-1.77384	0.18356	0.978925
AC104781.1	-1.77148	0.18356	0.978925
TWF1P1	-1.76367	0.18356	0.978925
HGFAC	-1.76364	0.18356	0.978925
RP11-700N1.1	-1.76143	0.18356	0.978925
AFG3L2P1	-1.75913	0.18356	0.978925
AC007403.2	-1.75609	0.18356	0.978925
AC001226.7	-1.75594	0.18356	0.978925
LINC01420	-1.75353	0.18356	0.978925
CTC-441N14.2	-1.75348	0.18356	0.978925
HNRNPA1P46	-1.7527	0.18356	0.978925
AP003039.3	-1.7526	0.18356	0.978925
LINC01445	-1.75047	0.18356	0.978925
OR5J1P	-1.75019	0.18356	0.978925
RP11-529E10.7	-1.74991	0.18356	0.978925
YY1P1	-1.74786	0.18356	0.978925
KDM4A-AS1	-1.7466	0.18356	0.978925
SOGA3	-1.74559	0.18356	0.978925
RP11-14N4.1	-1.74532	0.18356	0.978925
NAPSB	-1.74532	0.18356	0.978925
ZIK1P1	-1.74506	0.18356	0.978925
RP11-424M24.5	-1.7447	0.18356	0.978925
RP11-173D9.5	-1.74304	0.18356	0.978925
RP11-24P4.1	-1.74196	0.18356	0.978925
ACTG1P9	-1.7414	0.18356	0.978925
RP11-69C17.4	-1.74029	0.18356	0.978925
OR5BL1P	-1.74024	0.18356	0.978925
NBPF2P	-1.73494	0.18356	0.978925
AL163953.2	-1.7334	0.18356	0.978925
GATA3-AS1	-1.73085	0.18356	0.978925
RP11-706D8.3	-1.72932	0.18356	0.978925
CTC-360J11.4	-1.72842	0.18356	0.978925
IGFBP7-AS1	-1.7263	0.18356	0.978925
RP11-680F20.10	-1.72448	0.18356	0.978925
RP11-244H18.1	-1.72423	0.18356	0.978925
ASCL5	-1.72383	0.18356	0.978925
RP11-274M17.3	-1.72319	0.18356	0.978925
CTD-2547L16.3	-1.72246	0.18356	0.978925
RP11-310E22.4	-1.72101	0.18356	0.978925
RP11-459K23.2	-1.71761	0.18356	0.978925
RP11-114J13.1	-1.71567	0.18356	0.978925
AC007381.3	-1.71445	0.18356	0.978925
PIGBOS1	-1.71373	0.18356	0.978925
GNA14-AS1	-1.70971	0.18356	0.978925
RP11-481J8.3	-1.70959	0.18356	0.978925
RP11-1167A19.6	-1.70941	0.18356	0.978925
PEX5L-AS1	-1.70894	0.18356	0.978925
SULT1D1P	-1.70834	0.18356	0.978925
DHRS4L1	-1.70792	0.18356	0.978925
RP4-655L22.5	-1.70662	0.18356	0.978925
PMM2P1	-1.70515	0.18356	0.978925
RP1-273G13.1	-1.69779	0.18356	0.978925
OR5BE1P	-1.69751	0.18356	0.978925
QRFPR	-1.69655	0.18356	0.978925
UQCR11	-1.69647	0.18356	0.978925
CTD-2315A10.1	-1.69085	0.18356	0.978925
LY6K	-1.68971	0.18356	0.978925
RP11-46I1.2	-1.68797	0.18356	0.978925
RP11-314P15.2	-1.68198	0.18356	0.978925
RP11-446E24.4	-1.68175	0.18356	0.978925
HMGN1P32	-1.67658	0.18356	0.978925
TC2N	-1.67233	0.18356	0.978925
RP11-52J3.3	-1.66964	0.18356	0.978925
SPRR2B	-1.6684	0.18356	0.978925
RP5-1120P11.3	-1.66715	0.18356	0.978925
EIF4A2P5	-1.66692	0.18356	0.978925
RP11-200A13.1	-1.66095	0.18356	0.978925
NTSR2	-1.65826	0.18356	0.978925
RP11-314A20.2	-1.6579	0.18356	0.978925
OR4B2P	-1.65783	0.18356	0.978925
RSL24D1P9	-1.65585	0.18356	0.978925
RP11-282A11.3	-1.65521	0.18356	0.978925
LINC00543	-1.655	0.18356	0.978925
RP11-398A8.4	-1.65242	0.18356	0.978925
GS1-115M3.3	-1.65015	0.18356	0.978925
RP11-44L9.3	-1.64731	0.18356	0.978925
RP11-26M5.3	-1.64707	0.18356	0.978925
HK2P1	-1.64676	0.18356	0.978925
RP11-328K4.1	-1.64548	0.18356	0.978925
RP11-459F1.2	-1.64119	0.18356	0.978925
RP11-697K23.3	-1.63848	0.18356	0.978925
PFN1P1	-1.63697	0.18356	0.978925
RP11-849F2.10	-1.62674	0.18356	0.978925
RP11-55K22.2	-1.62673	0.18356	0.978925
SHC1P1	-1.62415	0.18356	0.978925
RP1-71H24.1	-1.62007	0.18356	0.978925
CTB-181H17.1	-1.61888	0.18356	0.978925
RP11-583F24.5	-1.61114	0.18356	0.978925
RP11-168O22.1	-1.61085	0.18356	0.978925
CTD-2227E11.1	-1.60701	0.18356	0.978925
CTD-2033D15.2	-1.59571	0.18356	0.978925
KATNBL1P1	-1.5616	0.18356	0.978925
RP11-85E16.1	-1.56083	0.18356	0.978925
L34079.3	-1.55169	0.18356	0.978925
OR52E5	-1.53951	0.18356	0.978925
FP671120.6	-1.51525	0.18356	0.978925
MIR558	-1.48973	0.18356	0.978925
CYP27C1	-1.17591	0.18393	0.978925
ALDH18A1	-1.04687	0.18393	0.978925
GTF3C4	-1.0398	0.18393	0.978925
MCTS1	-1.38533	0.184661	0.978925
RP11-196G18.22	-1.27535	0.184661	0.978925
SPDYE3	-1.23227	0.184661	0.978925
SH3BGRL2	-1.14838	0.184661	0.978925
RP11-760D2.5	-1.098	0.184661	0.978925
PTGER3	-1.04367	0.184731	0.978925
AXDND1	-1.01704	0.184731	0.978925
RRP15	-0.980106	0.184731	0.978925
LHFP	0.99901	0.184802	0.978925
GDF7	0.978359	0.184802	0.978925
DNAJB1	0.869018	0.184863	0.978925
LAP3	-1.12524	0.184871	0.978925
KIF9	-1.05109	0.184871	0.978925
EVI2B	-1.00982	0.184871	0.978925
SNTB2	-1.00039	0.184871	0.978925
SAT1	-0.950705	0.184934	0.978925
XCL1	1.76993	0.185449	0.978925
RPL39L	1.69483	0.185449	0.978925
RPS4XP22	1.52946	0.185449	0.978925
RP4-777L9.3	1.52336	0.185449	0.978925
RPEP1	1.51713	0.185449	0.978925
EEF1GP8	1.48983	0.185449	0.978925
AC007952.5	1.47972	0.185449	0.978925
AC144450.1	1.47066	0.185449	0.978925
BCAS2P2	1.46834	0.185449	0.978925
CCNT2P1	1.46376	0.185449	0.978925
GLYATL1P3	1.4598	0.185449	0.978925
RP11-683O4.1	1.43901	0.185449	0.978925
RP11-881L2.1	1.40858	0.185449	0.978925
GABARAP	1.40464	0.185449	0.978925
AC097523.1	1.39922	0.185449	0.978925
RP11-535I24.2	1.39889	0.185449	0.978925
RP5-1061H20.5	1.37293	0.185449	0.978925
AC079630.2	1.37164	0.185449	0.978925
GML	1.35648	0.185449	0.978925
RP11-339B21.15	1.34451	0.185449	0.978925
RP4-684O24.5	1.3444	0.185449	0.978925
RP11-443B7.2	1.33945	0.185449	0.978925
AC007879.1	1.32638	0.185449	0.978925
MIR1-1HG	1.32018	0.185449	0.978925
RNU6-405P	1.31999	0.185449	0.978925
RP1-310O13.13	1.30311	0.185449	0.978925
Y_RNA	1.28323	0.185449	0.978925
RPL7P33	1.27463	0.185449	0.978925
RP11-6B6.3	1.2717	0.185449	0.978925
IKBKG	1.26407	0.185449	0.978925
OR2V1	1.26227	0.185449	0.978925
RP11-44F14.2	1.2601	0.185449	0.978925
CTD-2055G21.1	1.23165	0.185449	0.978925
DHRS7C	1.20917	0.185449	0.978925
RPL5P15	1.20848	0.185449	0.978925
HIST1H3F	1.1717	0.185449	0.978925
RP1-213J1P__B.1	1.1645	0.185449	0.978925
RP11-192H23.4	1.12238	0.185449	0.978925
RPL7AP31	1.11041	0.185449	0.978925
ZNF717	-1.21519	0.185715	0.978925
CEP44	-1.10708	0.185715	0.978925
RPRD2	-1.03373	0.185797	0.978925
NAMPTP1	-0.926933	0.185966	0.978925
RP11-391A7.1	0.870011	0.186176	0.978925
OR10J2P	-1.84543	0.186177	0.978925
LL22NC03-N27C7.1	-1.83454	0.186177	0.978925
SP3P	-1.83149	0.186177	0.978925
FAM230B	-1.73332	0.186177	0.978925
KCNJ1	-1.55756	0.186177	0.978925
RP11-744J10.3	-1.54067	0.186177	0.978925
RP3-369A17.4	-1.521	0.186177	0.978925
SLC25A1	-1.4932	0.186177	0.978925
TSC22D1-AS1	-1.48689	0.186177	0.978925
ANKRA2	-1.48232	0.186177	0.978925
RP11-887P2.5	-1.43911	0.186177	0.978925
CTC-820M8.1	-1.43099	0.186177	0.978925
STATH	-1.42229	0.186177	0.978925
KCNMB3	-1.41742	0.186177	0.978925
LYRM5	-1.39409	0.186177	0.978925
SCb-64M4.1	-1.36709	0.186177	0.978925
PP12613	-1.34473	0.186177	0.978925
AC093323.3	-1.27376	0.186177	0.978925
TRAT1	-1.26588	0.186177	0.978925
SRP54-AS1	-1.25155	0.186177	0.978925
SERP2	-1.25108	0.186177	0.978925
RPS26P2	-1.24945	0.186177	0.978925
NEK2	-1.24637	0.186177	0.978925
TLX2	-1.23734	0.186177	0.978925
OR4C11	-1.21107	0.186177	0.978925
ZNF212	-1.20235	0.186177	0.978925
CUZD1	-1.1996	0.186177	0.978925
RP13-270P17.2	-1.17382	0.186177	0.978925
RP11-247A12.2	-1.09325	0.186177	0.978925
RP11-579E24.2	-1.07004	0.186177	0.978925
RP11-244J10.1	-1.04172	0.186177	0.978925
ZSWIM7	-1.02416	0.186177	0.978925
CTD-2281M20.1	-1.01714	0.186177	0.978925
IVL	-0.999733	0.186177	0.978925
RPLP1	0.841774	0.186193	0.978925
CIT	-1.04091	0.186311	0.978925
WDR5	-1.39646	0.186372	0.978925
TSG101	-1.37102	0.186372	0.978925
TSNAXIP1	-1.22342	0.186372	0.978925
ERMAP	-1.15782	0.186372	0.978925
SLC34A1	-1.12385	0.186372	0.978925
RP11-70F11.11	-1.12231	0.186372	0.978925
LINC00707	-1.10362	0.186372	0.978925
TUNAR	-1.09395	0.186372	0.978925
CNBP	-1.06398	0.186372	0.978925
PLS1	-1.0165	0.186372	0.978925
TIMP2	-1.14516	0.186478	0.978925
VWC2	-1.12734	0.186478	0.978925
LINC00652	-1.0738	0.186478	0.978925
CD46	-1.05887	0.186478	0.978925
RP11-383I23.2	-1.00951	0.186478	0.978925
ALAD	-0.996622	0.186478	0.978925
TLL2	-0.99416	0.186733	0.978925
LINC01168	0.978245	0.186913	0.978925
SCN2B	-1.10713	0.187169	0.978925
COL4A6	-0.963286	0.187169	0.978925
TIGD6	0.980664	0.187193	0.978925
SIM2	0.972086	0.187193	0.978925
STARD10	0.945304	0.187193	0.978925
VWA5B2	0.939509	0.187193	0.978925
KIF21A	-0.991643	0.187545	0.978925
RP11-478B9.2	-1.25931	0.187789	0.978925
DNAJB8	-1.16389	0.187789	0.978925
ATAD1	-1.09953	0.187789	0.978925
ZNF689	-1.09921	0.187789	0.978925
MEI1	-1.09704	0.187789	0.978925
GABPA	-1.08704	0.187789	0.978925
DBR1	-1.08422	0.187789	0.978925
RUFY1	-1.07914	0.187789	0.978925
RP1-74M1.3	-1.05672	0.187789	0.978925
MYBL1	-1.02752	0.187789	0.978925
PCDH11X	-1.00427	0.187789	0.978925
XPO5	-1.03251	0.187799	0.978925
CUL4B	-1.10673	0.188375	0.978925
KIAA0232	-1.06595	0.188375	0.978925
ANP32E	0.869603	0.188601	0.978925
EFCAB14	-0.994288	0.188903	0.978925
FNBP1	-1.02141	0.188959	0.978925
JDP2	-1.23486	0.188977	0.978925
G6PD	-1.1672	0.188977	0.978925
FEN1	-1.14802	0.188977	0.978925
KLHL9	-1.08367	0.188977	0.978925
SLC6A13	-1.07631	0.188977	0.978925
PCA3	-1.07271	0.188977	0.978925
TTC28-AS1	-1.04927	0.188977	0.978925
MICALCL	-1.01656	0.188977	0.978925
DDHD1	-0.966274	0.189219	0.978925
SIK3	-0.989276	0.18927	0.978925
RP11-753D20.4	1.02634	0.189664	0.978925
FAIM	0.993076	0.189664	0.978925
C5orf38	0.946945	0.189664	0.978925
TRHDE-AS1	0.881439	0.189772	0.978925
RNA5SP145	0.814068	0.189882	0.978925
ZNF215	1.09388	0.189894	0.978925
RP11-294O2.1	1.07422	0.189894	0.978925
RP11-350G8.5	1.06891	0.189894	0.978925
NANOGNB	1.06625	0.189894	0.978925
RP11-345K9.2	0.959617	0.189894	0.978925
RP11-110I1.12	0.948343	0.189894	0.978925
AC100830.3	-1.20002	0.189986	0.978925
FBXO48	-1.16127	0.189986	0.978925
METTL14	-1.09773	0.189986	0.978925
UROD	-1.08363	0.189986	0.978925
PAQR5	-1.07377	0.189986	0.978925
SLC25A4	-1.05904	0.189986	0.978925
CD40	-1.05233	0.189986	0.978925
RNPC3	-1.04692	0.189986	0.978925
PARP16	-0.99902	0.189986	0.978925
ST18	-1.00514	0.190094	0.978925
C10orf54	-1.06033	0.190256	0.978925
MROH1	-0.942939	0.190256	0.978925
RIBC2	-1.64906	0.19034	0.978925
ACE	-1.62908	0.19034	0.978925
AGBL1-AS1	-1.61825	0.19034	0.978925
RP11-15B17.2	-1.58041	0.19034	0.978925
RP11-455G16.1	-1.4124	0.19034	0.978925
RP11-276H19.1	-1.36415	0.19034	0.978925
LDHAL6A	-1.36186	0.19034	0.978925
SF3A3P1	-1.30788	0.19034	0.978925
XPNPEP2	-1.30307	0.19034	0.978925
KRT223P	-1.20516	0.19034	0.978925
NLRP13	-1.1981	0.19034	0.978925
C3orf38	-1.19103	0.19034	0.978925
MMP3	-1.18397	0.19034	0.978925
AC067956.1	-1.18257	0.19034	0.978925
ABCA6	-1.02394	0.190346	0.978925
SSRP1	-1.03367	0.190643	0.978925
CEP152	-0.977953	0.190643	0.978925
ECHDC2	-0.976531	0.190643	0.978925
COPZ2	-1.21077	0.190852	0.978925
ECM2	-1.2009	0.190852	0.978925
GK5	-1.1325	0.190852	0.978925
LINC01013	-1.05315	0.190852	0.978925
RNU4-1	0.857075	0.191266	0.978925
AES	0.837392	0.191266	0.978925
ACTR3B	-1.21231	0.191602	0.978925
RP11-340F16.2	-1.14453	0.191602	0.978925
MAP2K2	-1.03033	0.191602	0.978925
SLC45A4	-1.00707	0.191602	0.978925
AC068499.10	1.34991	0.191924	0.978925
RP11-789C17.3	1.33171	0.191924	0.978925
AC126365.1	1.30029	0.191924	0.978925
OR4A17P	1.23707	0.191924	0.978925
MTND1P22	1.21826	0.191924	0.978925
CTA-212D2.2	1.21747	0.191924	0.978925
HPCA	1.20947	0.191924	0.978925
GSX2	1.19637	0.191924	0.978925
RP11-483I13.6	1.18834	0.191924	0.978925
RP11-285A1.1	1.04657	0.191924	0.978925
MST1P2	1.04265	0.191924	0.978925
AP1S1	0.992194	0.191924	0.978925
PPWD1	-1.26693	0.192256	0.978925
TESPA1	-1.14751	0.192256	0.978925
MRPL19	-1.07745	0.192256	0.978925
RBFADN	-1.02452	0.192256	0.978925
RP11-752D24.2	-1.00925	0.192256	0.978925
PI15	-0.975898	0.192256	0.978925
CYB5R3	0.871948	0.192378	0.978925
RP11-161I2.1	0.906187	0.192452	0.978925
GGT3P	-2.47727	0.192875	0.978925
RP11-565J7.1	-2.47512	0.192875	0.978925
RP11-215P8.1	-2.45337	0.192875	0.978925
RP11-93L14.1	-2.45252	0.192875	0.978925
RN7SKP189	-2.45179	0.192875	0.978925
HCFC1-AS1	-2.45126	0.192875	0.978925
RP11-246K15.1	-2.45106	0.192875	0.978925
RP11-111I12.1	-2.44276	0.192875	0.978925
RP11-150C16.1	-2.44163	0.192875	0.978925
NDUFA3P3	-2.44139	0.192875	0.978925
AC130709.1	-2.44031	0.192875	0.978925
RP11-311P8.2	-2.43827	0.192875	0.978925
AC106801.1	-2.43482	0.192875	0.978925
NOS2P1	-2.43425	0.192875	0.978925
NTAN1P2	-2.4321	0.192875	0.978925
RP11-959F10.6	-2.43201	0.192875	0.978925
RP5-1154E9.7	-2.4317	0.192875	0.978925
LINC01479	-2.43075	0.192875	0.978925
RNU6-907P	-2.43043	0.192875	0.978925
RP11-660M5.1	-2.42629	0.192875	0.978925
TMIE	-2.42539	0.192875	0.978925
CTD-2410N18.3	-2.42459	0.192875	0.978925
RP11-29B11.5	-2.42456	0.192875	0.978925
RN7SL564P	-2.42436	0.192875	0.978925
CTD-2012K14.7	-2.42324	0.192875	0.978925
RPL37P25	-2.42157	0.192875	0.978925
RP11-417J1.7	-2.41508	0.192875	0.978925
RP11-436J20.1	-2.41345	0.192875	0.978925
RP11-386I8.6	-2.41282	0.192875	0.978925
CTC-301O7.4	-2.41264	0.192875	0.978925
SPATA31A7	-2.40846	0.192875	0.978925
RP11-247A12.7	-2.40757	0.192875	0.978925
RP11-359I18.5	-2.40646	0.192875	0.978925
RP11-399L7.3	-2.40646	0.192875	0.978925
RP1-159G19.1	-2.40415	0.192875	0.978925
RP11-481E4.2	-2.40389	0.192875	0.978925
RP4-536B24.3	-2.40345	0.192875	0.978925
RP11-349P19.1	-2.40334	0.192875	0.978925
RNU6-804P	-2.40149	0.192875	0.978925
Metazoa_SRP	-2.4013	0.192875	0.978925
TCEB1P31	-2.39483	0.192875	0.978925
RP11-420O16.1	-2.38617	0.192875	0.978925
RP5-1068H6.1	-2.38593	0.192875	0.978925
RP13-895J2.3	-2.38571	0.192875	0.978925
RP11-791G15.2	-2.38571	0.192875	0.978925
RP11-1191J2.5	-2.38268	0.192875	0.978925
RN7SKP127	-2.37693	0.192875	0.978925
SERTAD4-AS1	-2.37128	0.192875	0.978925
RP11-119F7.5	-2.36904	0.192875	0.978925
RP1-290F12.3	-2.3601	0.192875	0.978925
RN7SL442P	-2.35985	0.192875	0.978925
RP11-432N13.2	-2.35846	0.192875	0.978925
RP11-44N17.1	-2.35711	0.192875	0.978925
CTC-459F4.5	-2.35455	0.192875	0.978925
AC093106.6	-2.35195	0.192875	0.978925
RP11-74E22.3	-2.35129	0.192875	0.978925
AC005237.4	-2.35107	0.192875	0.978925
RP11-1148L6.9	-2.33671	0.192875	0.978925
RP1-170O19.24	-2.33542	0.192875	0.978925
RP11-247I13.3	-2.3333	0.192875	0.978925
HOXA4	-2.31372	0.192875	0.978925
HAUS6P1	-2.29591	0.192875	0.978925
SRGN	-0.921407	0.19294	0.978925
PSMD13	1.04726	0.193125	0.978925
TRAF3IP2-AS1	1.0263	0.193125	0.978925
SCIMP	0.973893	0.193125	0.978925
OR6M1	-1.51601	0.193187	0.978925
DNAJB7	-1.46089	0.193187	0.978925
RP11-41O4.2	-1.43172	0.193187	0.978925
TMIGD1	-1.41121	0.193187	0.978925
RP11-1057B6.1	-1.37716	0.193187	0.978925
SLC5A2	-1.30868	0.193187	0.978925
LINC01205	-1.29736	0.193187	0.978925
RP11-43D4.3	-1.21901	0.193187	0.978925
NMNAT1	-1.20049	0.193187	0.978925
SUMF2	-1.12508	0.193187	0.978925
ATP1A1-AS1	-0.987781	0.193187	0.978925
ACHE	0.914425	0.193287	0.978925
LINC00665	-1.07099	0.193342	0.978925
RPP14	-1.06394	0.193342	0.978925
CRY2	-0.993711	0.193342	0.978925
ASPM	-1.0145	0.193593	0.978925
NUFIP2	-0.95777	0.193593	0.978925
ITGB1	-1.09995	0.193796	0.978925
ATP2A3	-1.044	0.193796	0.978925
LINC00662	-0.986333	0.193796	0.978925
RNU1-67P	0.876585	0.193916	0.978925
METAP1D	0.846636	0.193916	0.978925
USP13	-1.10176	0.194203	0.978925
MTHFD1	-1.05046	0.194203	0.978925
FUT9	-0.965939	0.194901	0.978925
TOMM40L	0.950426	0.194932	0.978925
ZNF436-AS1	0.920106	0.194932	0.978925
PSMD14	-1.10927	0.195202	0.978925
PAX8	-0.974161	0.195202	0.978925
RALGPS1	-0.958689	0.195202	0.978925
GYPC	-1.40366	0.195206	0.978925
LZIC	-1.28461	0.195206	0.978925
NIFK	-1.24181	0.195206	0.978925
PHF2P2	-1.16128	0.195206	0.978925
CLCA4	-1.11215	0.195206	0.978925
SRD5A1	-1.10745	0.195206	0.978925
RAB34	-1.09327	0.195206	0.978925
RP11-114H24.2	-1.08514	0.195206	0.978925
PTHLH	-1.04432	0.195206	0.978925
CSF2RB	-0.933641	0.19546	0.978925
ABCA9	-1.00825	0.195476	0.978925
RP11-295P9.3	-0.962534	0.195573	0.978925
KAT6A	-0.970288	0.195675	0.978925
LMO7	-0.968924	0.195675	0.978925
INSR	-1.02563	0.195957	0.978925
RP5-991O23.1	0.935085	0.196019	0.978925
DNAJB2	0.932466	0.196019	0.978925
REPIN1	0.920368	0.196019	0.978925
RP11-471L13.2	1.71329	0.196019	0.978925
OSTN	1.68116	0.196019	0.978925
GPR88	1.64956	0.196019	0.978925
AC079613.1	1.61148	0.196019	0.978925
RP3-509I19.1	1.61148	0.196019	0.978925
CTD-2532N20.1	1.61123	0.196019	0.978925
RP11-146E23.2	1.60164	0.196019	0.978925
RP3-454B23.1	1.59819	0.196019	0.978925
CCNB1IP1P2	1.59153	0.196019	0.978925
RP11-203F10.6	1.59062	0.196019	0.978925
HSD3BP4	1.56841	0.196019	0.978925
RP11-792A8.1	1.54885	0.196019	0.978925
NDUFB6	1.53497	0.196019	0.978925
RP11-794P6.2	1.52594	0.196019	0.978925
LINC00674	1.52006	0.196019	0.978925
AC006014.8	1.51439	0.196019	0.978925
FTH1P15	1.50832	0.196019	0.978925
RP5-1048B16.1	1.50647	0.196019	0.978925
ANG	1.48472	0.196019	0.978925
SNRPGP17	1.46802	0.196019	0.978925
POLR2CP	1.45992	0.196019	0.978925
RP11-745L13.2	1.41044	0.196019	0.978925
RPL23AP35	1.40984	0.196019	0.978925
RP4-784A16.4	1.40589	0.196019	0.978925
PPP1R35	1.39893	0.196019	0.978925
UBE2D3P1	1.39874	0.196019	0.978925
PRR29	1.39743	0.196019	0.978925
AC007292.6	1.38985	0.196019	0.978925
EMILIN3	1.38452	0.196019	0.978925
CTA-305I2.1	1.38317	0.196019	0.978925
RN7SL317P	1.37732	0.196019	0.978925
RP11-573D15.3	1.37262	0.196019	0.978925
RNU6-539P	1.37201	0.196019	0.978925
CTC-232P5.1	1.36949	0.196019	0.978925
CTD-3193O13.12	1.36532	0.196019	0.978925
CTD-2515H24.3	1.35048	0.196019	0.978925
CTC-537E7.2	1.3389	0.196019	0.978925
RN7SL754P	1.32062	0.196019	0.978925
RP1-111D6.3	1.29093	0.196019	0.978925
RPS23P8	1.27586	0.196019	0.978925
RP5-854E16.2	1.25711	0.196019	0.978925
ALMS1P	1.25679	0.196019	0.978925
RP11-264B17.3	1.24972	0.196019	0.978925
MRS2P2	1.23524	0.196019	0.978925
GPC6-AS1	1.21302	0.196019	0.978925
RP11-94B19.3	1.21174	0.196019	0.978925
UBL4A	1.16839	0.196019	0.978925
FAM167B	1.11458	0.196019	0.978925
SNX18P3	1.06216	0.196019	0.978925
SLCO3A1	-1.05392	0.196169	0.978925
RP11-457M11.7	-1.44516	0.19668	0.978925
RP11-248J23.6	-1.43241	0.19668	0.978925
LINC00094	-1.34018	0.19668	0.978925
ELOVL1	-1.30636	0.19668	0.978925
RIPK3	-1.30217	0.19668	0.978925
SLC19A1	-1.29952	0.19668	0.978925
RP11-132M7.3	-1.25487	0.19668	0.978925
NDST3	-1.25115	0.19668	0.978925
B3GALNT1	-1.24174	0.19668	0.978925
PDHB	-1.23634	0.19668	0.978925
CLTA	-1.22499	0.19668	0.978925
PRSS35	-1.21726	0.19668	0.978925
GSTM3	-1.21279	0.19668	0.978925
AC015969.3	-1.15956	0.19668	0.978925
HNRNPA1P53	-1.15661	0.19668	0.978925
IFI44	-1.15277	0.19668	0.978925
KCTD15	-1.11991	0.19668	0.978925
LINC01108	-1.10559	0.19668	0.978925
HERPUD2	-1.08278	0.19668	0.978925
LINC00930	-1.07724	0.19668	0.978925
LINC00954	-0.999545	0.19668	0.978925
GGT7	-0.930358	0.19668	0.978925
CSRNP1	-0.930717	0.197018	0.978925
RP11-332P22.2	0.93174	0.197159	0.978925
KIF11	0.880308	0.197159	0.978925
JARID2	-0.966739	0.197283	0.978925
NSMCE2	1.16008	0.197392	0.978925
PCYT2	1.10908	0.197392	0.978925
GRAMD4	1.10906	0.197392	0.978925
AC026904.1	1.0877	0.197392	0.978925
SLC22A4	1.03334	0.197392	0.978925
RP11-192M23.1	1.00246	0.197392	0.978925
GIMAP7	0.979239	0.197392	0.978925
RNA5SP225	0.971957	0.197392	0.978925
ARFGEF2	-1.01228	0.197404	0.978925
NOP10	0.88303	0.197464	0.978925
ILF3	-0.944315	0.197623	0.978925
LINC01553	-1.2549	0.197781	0.978925
HNRNPA3P13	-1.21438	0.197781	0.978925
RP11-33A14.1	-1.15943	0.197781	0.978925
PARP10	-1.15887	0.197781	0.978925
RP11-21L23.2	-1.15084	0.197781	0.978925
PISD	-1.14568	0.197781	0.978925
CCDC178	-1.13936	0.197781	0.978925
TBKBP1	-1.10804	0.197781	0.978925
TULP3	-1.10136	0.197781	0.978925
RP11-58E21.4	-1.07546	0.197781	0.978925
CDKL2	-1.05562	0.197781	0.978925
PLRG1	-1.00999	0.197781	0.978925
ACRBP	-0.968197	0.197781	0.978925
IFITM2	-0.933278	0.198087	0.978925
RPL34	0.811804	0.198121	0.978925
DCLRE1CP1	-2.05887	0.198471	0.978925
ZNF492	-2.05274	0.198471	0.978925
RP13-130D24.1	-2.04089	0.198471	0.978925
RPL7AP23	-2.03073	0.198471	0.978925
RP11-90E5.1	-2.03023	0.198471	0.978925
PDIA3P1	-2.02114	0.198471	0.978925
RP11-142G1.3	-2.01001	0.198471	0.978925
SLC25A5P4	-2.00591	0.198471	0.978925
RBM22P5	-2.00092	0.198471	0.978925
SDR39U1	-1.99827	0.198471	0.978925
CXCL11	-1.99537	0.198471	0.978925
RP13-492C18.2	-1.98981	0.198471	0.978925
RP11-326L17.1	-1.98445	0.198471	0.978925
XXYLT1-AS2	-1.9827	0.198471	0.978925
RP11-394I13.1	-1.97829	0.198471	0.978925
TNK1	-1.97376	0.198471	0.978925
RP11-228G3.1	-1.96954	0.198471	0.978925
RP11-23E19.1	-1.9669	0.198471	0.978925
RP11-440L14.1	-1.96193	0.198471	0.978925
RP11-393K10.1	-1.95916	0.198471	0.978925
IFNA6	-1.95387	0.198471	0.978925
LINC01154	-1.94612	0.198471	0.978925
TUBAP	-1.94552	0.198471	0.978925
RP11-87M18.2	-1.94346	0.198471	0.978925
AC005336.4	-1.94018	0.198471	0.978925
LINC00348	-1.93968	0.198471	0.978925
RP11-48B3.4	-1.93891	0.198471	0.978925
RP11-392P7.7	-1.9384	0.198471	0.978925
SNORA62	-1.93469	0.198471	0.978925
OR10J4	-1.92744	0.198471	0.978925
RP11-10O17.1	-1.92605	0.198471	0.978925
RP11-1042B17.1	-1.92424	0.198471	0.978925
AC004019.10	-1.92323	0.198471	0.978925
RP11-364B6.1	-1.92275	0.198471	0.978925
RP11-702L15.4	-1.92124	0.198471	0.978925
TWIST1	-1.91648	0.198471	0.978925
RP5-907C10.4	-1.91352	0.198471	0.978925
KRT8P11	-1.91283	0.198471	0.978925
RP11-111A22.1	-1.91209	0.198471	0.978925
OR5M9	-1.90185	0.198471	0.978925
B3GNT8	-1.89361	0.198471	0.978925
RP11-351O2.2	-1.89226	0.198471	0.978925
RP11-968A15.8	-1.88768	0.198471	0.978925
LINC01208	-1.88487	0.198471	0.978925
MAGEF1	-1.87832	0.198471	0.978925
TMED10P2	-1.86531	0.198471	0.978925
SALL4P1	-1.85547	0.198471	0.978925
RP11-178L8.5	-1.53875	0.198471	0.978925
UBE2HP1	-1.53809	0.198471	0.978925
GCNT6	-1.53646	0.198471	0.978925
RP11-115N4.1	-1.53396	0.198471	0.978925
RP11-308K2.1	-1.50745	0.198471	0.978925
ACADS	-1.50658	0.198471	0.978925
RP11-145H9.3	-1.50156	0.198471	0.978925
RP11-560A15.6	-1.49503	0.198471	0.978925
MYF5	-1.48371	0.198471	0.978925
AC000124.1	-1.47861	0.198471	0.978925
NDUFS3	-1.47653	0.198471	0.978925
RP11-73M11.3	-1.47435	0.198471	0.978925
RBMS1P1	-1.47255	0.198471	0.978925
RTEL1	-1.4724	0.198471	0.978925
PLCXD2-AS1	-1.47067	0.198471	0.978925
SLAMF9	-1.45294	0.198471	0.978925
MRPL49P1	-1.44979	0.198471	0.978925
MYO5BP3	-1.44843	0.198471	0.978925
AC020595.1	-1.43459	0.198471	0.978925
RP11-354M20.3	-1.41944	0.198471	0.978925
IL17B	-1.41788	0.198471	0.978925
LINC01103	-1.41787	0.198471	0.978925
CTD-2313J17.5	-1.40899	0.198471	0.978925
F11-AS1	-1.39804	0.198471	0.978925
RP11-35J1.1	-1.39105	0.198471	0.978925
RP11-34D15.2	-1.39026	0.198471	0.978925
RP11-297L17.2	-1.38758	0.198471	0.978925
DYNLL1P6	-1.38724	0.198471	0.978925
RP1-37M3.8	-1.38526	0.198471	0.978925
HMGB1P26	-1.37257	0.198471	0.978925
MRPS24	-1.3601	0.198471	0.978925
MED7	-1.34271	0.198471	0.978925
RP11-96K19.5	-1.34239	0.198471	0.978925
RP11-593F5.2	-1.31941	0.198471	0.978925
RPL3P7	-1.29782	0.198471	0.978925
RP11-77I22.2	-1.2887	0.198471	0.978925
CTD-2272G21.1	-1.28616	0.198471	0.978925
OTX1	-1.14708	0.19862	0.978925
MON1A	-1.13138	0.19862	0.978925
PGM3	-1.12537	0.19862	0.978925
RP11-521O16.2	-1.11941	0.19862	0.978925
MTND2P9	-1.11547	0.19862	0.978925
WARS2-IT1	-1.07149	0.19862	0.978925
GUF1	-1.04871	0.19862	0.978925
RP11-422J15.1	-1.27208	0.19927	0.98105
WNT7A	-1.16277	0.19927	0.98105
DDIAS	-1.14248	0.19927	0.98105
BLZF1	-1.10375	0.19927	0.98105
ABHD17A	-1.10207	0.19927	0.98105
TAMM41	-1.06812	0.19927	0.98105
MEX3C	-0.952713	0.19927	0.98105
RP11-328D5.1	0.959047	0.199655	0.981768
ABCG2	-1.23964	0.19978	0.981768
TLR8	-1.21505	0.19978	0.981768
DSC1	-1.15665	0.19978	0.981768
SMU1	-1.10217	0.19978	0.981768
YAF2	-1.12727	0.200185	0.981768
ACP1	-1.03882	0.200185	0.981768
ADIPOR2	-0.998966	0.200185	0.981768
PCCA	-1.09085	0.200509	0.981768
SEC24C	-1.07288	0.200509	0.981768
RP11-366L20.2	-1.05961	0.200509	0.981768
CHIC1	-1.05818	0.200509	0.981768
MICU2	-1.05743	0.200509	0.981768
POU6F1	-1.01964	0.200509	0.981768
RP11-455I9.1	-0.934292	0.200509	0.981768
HES1	0.98246	0.200657	0.981768
CHMP1A	0.964951	0.200657	0.981768
ZNF667-AS1	0.962234	0.200657	0.981768
GGH	0.947294	0.200657	0.981768
FLVCR1-AS1	0.943181	0.200657	0.981768
TADA2B	0.941588	0.200657	0.981768
EXOC1	-1.12013	0.200771	0.981768
RNF123	-1.11927	0.200771	0.981768
GALNT1	-1.09029	0.200771	0.981768
FLJ16171	-1.08661	0.200771	0.981768
GBA2	-1.0859	0.200771	0.981768
AF127936.7	-1.06108	0.200771	0.981768
VPS72	-1.03155	0.200771	0.981768
FAM124A	-1.02598	0.200771	0.981768
MAP6	-0.941258	0.200771	0.981768
PFAS	-1.1042	0.200984	0.981768
MPZL1	-1.10257	0.200984	0.981768
RCOR1	-0.976992	0.200984	0.981768
DARS2	0.906166	0.201091	0.981768
CCDC81	-1.16894	0.201159	0.981768
JAKMIP3	0.891803	0.201266	0.981768
ERAP1	-0.975011	0.201302	0.981768
TMPRSS2	-1.12789	0.20142	0.981768
NMT1	-1.03717	0.20142	0.981768
MAPRE2	-0.962014	0.20142	0.981768
KCTD3	-0.929879	0.20142	0.981768
ADAM19	-0.926956	0.20142	0.981768
FAM213A	-1.11047	0.201518	0.981768
ATF3	-1.00167	0.201518	0.981768
ZNF677	-1.04221	0.201667	0.981768
GPR126	-1.00481	0.201667	0.981768
ASAH1	-0.971937	0.201667	0.981768
RP11-573N10.1	1.37226	0.201689	0.981768
RP11-565A3.1	1.32173	0.201689	0.981768
FLJ37505	1.28296	0.201689	0.981768
GNAT3	1.28251	0.201689	0.981768
RP11-311B14.1	1.26811	0.201689	0.981768
FP671120.4	1.26608	0.201689	0.981768
H3F3C	1.23462	0.201689	0.981768
ZSWIM1	1.20914	0.201689	0.981768
RP11-805L22.3	1.1833	0.201689	0.981768
RP11-863P13.4	1.1553	0.201689	0.981768
RP11-43N22.1	1.1462	0.201689	0.981768
GLULP4	1.14601	0.201689	0.981768
CYP2C8	1.14553	0.201689	0.981768
ADPRHL2	1.12832	0.201689	0.981768
KCTD11	1.12549	0.201689	0.981768
CTD-2560K21.6	1.10593	0.201689	0.981768
MIR548AH	1.03943	0.201689	0.981768
NPM1P50	1.02755	0.201689	0.981768
UBE2W	-1.07592	0.201723	0.981768
PAFAH1B1	-0.957523	0.201723	0.981768
ZC3H4	-1.03125	0.20177	0.981768
RP11-467L19.14	-0.919443	0.20177	0.981768
HIF1AN	-0.938875	0.201839	0.981768
RAF1	-1.0198	0.20184	0.981768
SEMA4A	-1.01605	0.201866	0.981768
MASP1	-0.94454	0.201866	0.981768
SELL	-0.961893	0.201873	0.981768
CREB5	-0.980377	0.20188	0.981768
TTL	-0.93986	0.20188	0.981768
DDX20	-1.03449	0.201887	0.981768
SLC1A3	-1.03125	0.201941	0.981768
HACE1	-0.999781	0.201945	0.981768
ITSN2	-0.96999	0.201947	0.981768
SUGT1	-0.949319	0.201947	0.981768
CTSD	0.824821	0.203649	0.987254
TCOF1	0.840527	0.203958	0.987254
RP5-1027G4.3	-1.7139	0.205377	0.987254
RP11-327J17.2	-1.71053	0.205377	0.987254
TYMS	-1.69904	0.205377	0.987254
IARS2P1	-1.6887	0.205377	0.987254
VSX1	-1.68775	0.205377	0.987254
LINC00944	-1.68755	0.205377	0.987254
RP11-803B1.8	-1.68331	0.205377	0.987254
LINC00935	-1.67766	0.205377	0.987254
RP4-813D12.3	-1.67105	0.205377	0.987254
RPF2P2	-1.66914	0.205377	0.987254
CTD-2026D20.2	-1.66494	0.205377	0.987254
FBXL14	-1.66204	0.205377	0.987254
RP11-723G8.2	-1.66049	0.205377	0.987254
OR7A3P	-1.65961	0.205377	0.987254
NBL1	-1.65906	0.205377	0.987254
CTD-2554C21.2	-1.65665	0.205377	0.987254
RP11-327J17.9	-1.64896	0.205377	0.987254
RP11-366H4.1	-1.64521	0.205377	0.987254
KRT8P4	-1.6379	0.205377	0.987254
C6orf203	-1.62771	0.205377	0.987254
C1QL4	-1.62682	0.205377	0.987254
HTR3C	-1.62502	0.205377	0.987254
RP11-329B9.3	-1.6248	0.205377	0.987254
EEF1A1P21	-1.62152	0.205377	0.987254
RP11-666G4.2	-1.61673	0.205377	0.987254
CYP3A43	-1.61437	0.205377	0.987254
RP11-461L18.1	-1.60958	0.205377	0.987254
LDHC	-1.60675	0.205377	0.987254
ISCA1	-1.58762	0.205377	0.987254
DDX11-AS1	-1.58066	0.205377	0.987254
Z95114.3	-1.5775	0.205377	0.987254
ZNF17	-1.56171	0.205377	0.987254
RP11-109N23.4	-1.56087	0.205377	0.987254
RP11-713M15.1	-1.55256	0.205377	0.987254
DHX9P1	-1.55172	0.205377	0.987254
NPM1P45	-1.54873	0.205377	0.987254
AC002511.3	-1.53331	0.205377	0.987254
DNASE2	-1.52787	0.205377	0.987254
VPS26AP1	-1.52434	0.205377	0.987254
CPO	-1.51878	0.205377	0.987254
RAET1G	-1.38293	0.205377	0.987254
SIAH2	-1.37069	0.205377	0.987254
LINC00339	-1.36984	0.205377	0.987254
SDR9C7	-1.36274	0.205377	0.987254
AC016561.1	-1.35639	0.205377	0.987254
DLX6	-1.35245	0.205377	0.987254
ARMC7	-1.34818	0.205377	0.987254
ATXN3L	-1.34209	0.205377	0.987254
DRD3	-1.34101	0.205377	0.987254
PP2D1	-1.32943	0.205377	0.987254
CYP3A4	-1.32504	0.205377	0.987254
CPNE9	-1.32194	0.205377	0.987254
RP11-103J17.2	-1.31945	0.205377	0.987254
TREML1	-1.30241	0.205377	0.987254
RP11-90C1.1	-1.24735	0.205377	0.987254
NXPE2P1	-1.24503	0.205377	0.987254
ASTN2-AS1	-1.24206	0.205377	0.987254
PROSP	-1.23903	0.205377	0.987254
LINC00487	-1.23128	0.205377	0.987254
CTNNAL1	-1.22858	0.205377	0.987254
RP11-618I10.2	-1.22457	0.205377	0.987254
MED6P1	-1.22399	0.205377	0.987254
NCR2	-1.18708	0.205377	0.987254
TTC33	-1.17242	0.205377	0.987254
RPL7AP6	-1.08119	0.205377	0.987254
ZNF853	-1.04771	0.205377	0.987254
RP11-867G23.3	-1.04652	0.205377	0.987254
RP11-387A1.5	-1.0127	0.205377	0.987254
WDR83	-0.996764	0.205377	0.987254
RAB5C	0.896307	0.20563	0.987254
RP5-952N6.1	1.15457	0.20584	0.987254
TMEM115	1.06767	0.20584	0.987254
RP11-258F1.2	1.04887	0.20584	0.987254
CTC-378H22.1	1.02857	0.20584	0.987254
RP11-173E2.1	1.01532	0.20584	0.987254
FAM166B	1.01296	0.20584	0.987254
SLA2	0.994836	0.20584	0.987254
GPR141	0.977723	0.20584	0.987254
PIRT	0.889003	0.20584	0.987254
SLA	-0.957895	0.205873	0.987254
RP1-80N2.3	0.881742	0.206109	0.987254
SLMAP	-0.942636	0.206486	0.987254
RP11-526H11.1	0.964356	0.206563	0.987254
SMPD4	0.946555	0.206563	0.987254
GPR65	0.941034	0.206563	0.987254
TMEM70	0.885568	0.206563	0.987254
XAB2	1.06007	0.206876	0.987254
SLC29A4	1.01944	0.206876	0.987254
NSL1	1.00731	0.206876	0.987254
RABGEF1	0.933663	0.206876	0.987254
RP11-234K24.3	0.984493	0.206898	0.987254
TSC22D4	0.938472	0.206898	0.987254
LAMTOR4	0.909246	0.206898	0.987254
ATR	-0.97927	0.207121	0.987254
MGAT4A	-0.960917	0.207121	0.987254
ZSCAN16-AS1	0.828172	0.20718	0.987254
CPD	-0.91566	0.207227	0.987254
TF	-1.01697	0.207265	0.987254
CAMK1D	-0.933336	0.207573	0.987254
COL9A1	-0.999125	0.207737	0.987254
CTD-2013N17.1	1.57825	0.207918	0.987254
RPS27AP3	1.5734	0.207918	0.987254
SH3GL1P1	1.57282	0.207918	0.987254
RP11-98J9.2	1.57177	0.207918	0.987254
FOXD4L1	1.55596	0.207918	0.987254
CTD-2310F14.1	1.53388	0.207918	0.987254
RP11-145M9.5	1.52173	0.207918	0.987254
U3	1.44175	0.207918	0.987254
RP13-150K15.1	1.39872	0.207918	0.987254
CTB-50L17.14	1.33593	0.207918	0.987254
RP11-115D19.4	1.25617	0.207918	0.987254
MVP	-0.952319	0.208089	0.987254
HTATSF1	-1.02164	0.208278	0.987254
FRRS1	0.825732	0.208537	0.987254
MYH10	-0.998918	0.208683	0.987254
RGSL1	-0.970886	0.208683	0.987254
MFSD4	-1.78761	0.208833	0.987254
KCNJ2-AS1	-1.75369	0.208833	0.987254
CTD-3193K9.1	-1.75118	0.208833	0.987254
RP11-429P7.1	-1.71336	0.208833	0.987254
GAS2L2	-1.52552	0.208833	0.987254
TRABD	-1.4936	0.208833	0.987254
ROGDI	-1.49037	0.208833	0.987254
OLA1P2	-1.48935	0.208833	0.987254
44631	-1.45497	0.208833	0.987254
RP11-619L12.4	-1.42663	0.208833	0.987254
RP11-377D9.3	-1.41408	0.208833	0.987254
RP11-184M15.1	-1.4119	0.208833	0.987254
RP11-429E11.2	-1.40028	0.208833	0.987254
RP11-817J15.2	-1.38914	0.208833	0.987254
RP1-228P16.3	-1.38577	0.208833	0.987254
HMGB1P47	-1.37487	0.208833	0.987254
LRRC52	-1.37211	0.208833	0.987254
MTND4P10	-1.36476	0.208833	0.987254
U3	-1.36116	0.208833	0.987254
RP11-474C8.7	-1.25082	0.208833	0.987254
LINC01210	-1.2352	0.208833	0.987254
RP5-1068E13.7	-1.23372	0.208833	0.987254
AICDA	-1.22452	0.208833	0.987254
DUSP13	-1.21777	0.208833	0.987254
RP11-541M12.6	-1.21511	0.208833	0.987254
NMUR2	-1.20403	0.208833	0.987254
RP11-794G24.1	-1.20218	0.208833	0.987254
C4orf46	-1.19058	0.208833	0.987254
DPRXP7	-1.18073	0.208833	0.987254
OR13E1P	-1.16937	0.208833	0.987254
FAM64A	-1.13707	0.208833	0.987254
LINC00615	-1.11566	0.208833	0.987254
RP13-516M14.1	-1.01565	0.208833	0.987254
OR13C4	-0.99161	0.208833	0.987254
LINC01106	-0.986405	0.208833	0.987254
FCGR3B	-0.952386	0.208899	0.987254
CXCL16	-1.03812	0.209126	0.987254
PHC2	-1.04728	0.20961	0.987254
NDUFAF6	-0.982863	0.20961	0.987254
CTD-2619J13.19	-0.976056	0.20961	0.987254
GABRE	-0.955661	0.20961	0.987254
NSRP1	0.809168	0.209729	0.987254
ASAP2	-1.04485	0.209867	0.987254
MX2	-0.951243	0.210079	0.987254
RAVER2	-1.11626	0.210133	0.987254
THUMPD2	0.881531	0.210274	0.987254
COPZ1	0.880177	0.210274	0.987254
RNF4	-1.0517	0.210407	0.987254
AC004158.3	-0.982435	0.210407	0.987254
TMEM65	-0.950018	0.210407	0.987254
PRKDC	-0.949716	0.210473	0.987254
PPP1R14A	0.828372	0.210549	0.987254
SFTA3	-1.58002	0.210604	0.987254
C11orf16	-1.56946	0.210604	0.987254
AD000864.6	-1.49419	0.210604	0.987254
LHFPL3	-1.4632	0.210604	0.987254
CTB-164N12.1	-1.3216	0.210604	0.987254
TNFRSF11B	-1.31433	0.210604	0.987254
NAT14	-1.31398	0.210604	0.987254
NPM1P38	-1.28634	0.210604	0.987254
MST1L	-1.28053	0.210604	0.987254
CDC42P6	-1.14913	0.210604	0.987254
RP11-385D13.1	-1.11763	0.210604	0.987254
LEMD1-AS1	-1.09935	0.210604	0.987254
FABP3	-1.09536	0.210604	0.987254
RP11-161D15.2	-0.978172	0.210604	0.987254
MYCT1	-0.957986	0.210604	0.987254
CSNK1E	-1.16813	0.210685	0.987254
ANKRD27	-1.15727	0.210685	0.987254
AL353644.11	-1.03063	0.210685	0.987254
FBXL7	-1.01484	0.210685	0.987254
TJP3	-0.998492	0.210685	0.987254
44807	-1.11863	0.210965	0.987254
UBLCP1	-1.10048	0.210965	0.987254
RFX6	-1.08724	0.210965	0.987254
MS4A1	-1.06222	0.210965	0.987254
CLCN4	-1.04926	0.210965	0.987254
FBXL3	-1.02166	0.210965	0.987254
ADAM12	-0.975573	0.211131	0.987254
LINC00342	-1.10108	0.21124	0.987254
TCHP	-1.0821	0.21124	0.987254
CLDN4	-1.08199	0.21124	0.987254
PORCN	-1.01988	0.21124	0.987254
ATP4A	0.953235	0.211317	0.987254
GMNC	0.914634	0.211317	0.987254
PQLC1	0.907087	0.211317	0.987254
RP11-7F17.5	-1.48654	0.211485	0.987254
LINC00658	-1.24591	0.211485	0.987254
ZIK1	-1.24416	0.211485	0.987254
TRGV9	-1.23942	0.211485	0.987254
AC004540.5	-1.21545	0.211485	0.987254
RP11-757F18.5	-1.20328	0.211485	0.987254
ALDH9A1	-1.16185	0.211485	0.987254
C5orf24	-1.15062	0.211485	0.987254
PRKCQ-AS1	-1.12306	0.211485	0.987254
TRAPPC3L	-1.1188	0.211485	0.987254
LSM12	-1.10663	0.211485	0.987254
CIR1P2	-1.07717	0.211485	0.987254
CEP55	-1.07687	0.211485	0.987254
RP4-614O4.13	-1.06556	0.211485	0.987254
PIGU	-1.01044	0.211485	0.987254
CTD-2554C21.3	-0.961699	0.211485	0.987254
MCM6	-1.13493	0.211499	0.987254
VTA1P1	-1.07112	0.211499	0.987254
CTD-2311M21.2	-1.01135	0.211499	0.987254
HIC2	-0.941679	0.211499	0.987254
GPR161	-0.944805	0.211623	0.987254
LYRM2	-1.27955	0.211727	0.987254
AASDH	-1.18946	0.211727	0.987254
C12orf43	-1.16565	0.211727	0.987254
LINGO2	-1.16235	0.211727	0.987254
PLA2G4E	-1.15266	0.211727	0.987254
FBXO28	-1.14246	0.211727	0.987254
GLUD1	-1.08358	0.211727	0.987254
CTLA4	-1.05958	0.211727	0.987254
TTLL11	-1.00912	0.211727	0.987254
CREG1	-0.970424	0.211727	0.987254
RP11-728E14.3	0.789173	0.211841	0.987254
COMMD2	-1.33509	0.21187	0.987254
MTND2P31	-1.30536	0.21187	0.987254
CTD-2047H16.4	-1.2774	0.21187	0.987254
LINC01285	-1.27321	0.21187	0.987254
SLC16A2	-1.21855	0.21187	0.987254
CTD-2311B13.9	-1.19336	0.21187	0.987254
CLCN2	-1.19316	0.21187	0.987254
ANKRD30BL	-1.18586	0.21187	0.987254
BTD	-1.14804	0.21187	0.987254
OR52L1	-1.11296	0.21187	0.987254
PSEN2	-1.08604	0.21187	0.987254
SNRPA1	-1.07684	0.21187	0.987254
TP53TG5	-1.05212	0.21187	0.987254
ACSM4	-1.03473	0.21187	0.987254
FXYD7	-1.0193	0.21187	0.987254
LINC01182	-0.991956	0.21187	0.987254
FAM71F1	-1.32627	0.211897	0.987254
AC013460.1	-1.29289	0.211897	0.987254
NNMT	-1.28029	0.211897	0.987254
RP11-1036E20.9	-1.21194	0.211897	0.987254
RP11-80I3.1	-1.09127	0.211897	0.987254
RPL5P9	-1.08308	0.211897	0.987254
SLC7A3	-1.07262	0.211897	0.987254
CDC7	-1.02184	0.211897	0.987254
RABL2A	-1.00323	0.211897	0.987254
CYP4F12	-0.999676	0.211897	0.987254
CKAP2	-0.983931	0.211897	0.987254
ERICH6B	-0.948245	0.211897	0.987254
RP11-379P15.1	-1.52431	0.211967	0.987254
RP11-181B11.1	-1.37553	0.211967	0.987254
APCDD1	-1.32921	0.211967	0.987254
SCRN3	-1.26333	0.211967	0.987254
UAP1	-1.24955	0.211967	0.987254
LRRC66	-1.18724	0.211967	0.987254
RP11-378I6.1	-1.17597	0.211967	0.987254
AC012513.4	-1.11347	0.211967	0.987254
EIF5A2	-1.11299	0.211967	0.987254
AC025171.1	-1.10694	0.211967	0.987254
CDKN2D	-1.10577	0.211967	0.987254
RP11-311F12.1	-1.10093	0.211967	0.987254
CATSPER1	-1.09085	0.211967	0.987254
NCKIPSD	-1.07933	0.211967	0.987254
PAF1	-1.07927	0.211967	0.987254
THUMPD3P1	-1.06864	0.211967	0.987254
FPR3	-1.05567	0.211967	0.987254
REG3G	-1.04604	0.211967	0.987254
MOB4	-0.963705	0.211967	0.987254
CTSS	-0.91479	0.212164	0.988022
ITPR2	-0.933422	0.212307	0.988542
SEMA6A-AS1	0.897197	0.212481	0.989058
FKBP9P1	0.828952	0.212481	0.989058
NF1	-0.919277	0.212671	0.989768
CALCA	1.38415	0.213074	0.989768
SNORA45B	1.30278	0.213074	0.989768
RP11-358B23.6	1.22468	0.213074	0.989768
AC004022.7	1.17378	0.213074	0.989768
RP11-342M1.3	1.15878	0.213074	0.989768
RP11-23J9.3	1.15529	0.213074	0.989768
DDX49	1.14733	0.213074	0.989768
RP11-101O6.2	1.12892	0.213074	0.989768
RP11-429E11.3	1.1045	0.213074	0.989768
RP11-673E1.1	1.09606	0.213074	0.989768
LINC01260	1.07615	0.213074	0.989768
FAM86JP	1.07543	0.213074	0.989768
AC083862.6	1.06585	0.213074	0.989768
PI4KB	-0.998983	0.213428	0.991265
IRX4	1.05145	0.213727	0.992215
CHRM1	0.971011	0.213727	0.992215
UQCC2	0.9138	0.213727	0.992215
DNAH10	-1.02058	0.213789	0.992357
CMYA5	-0.960304	0.213998	0.99318
CTA-929C8.9	-0.910954	0.214559	0.995576
SH3TC2	-0.94426	0.214578	0.995576
MTATP6P9	1.05761	0.214898	0.996179
RNU1-3	1.03442	0.214898	0.996179
HEATR2	1.00261	0.214898	0.996179
EFTUD1P2	0.962529	0.214898	0.996179
LINC00937	0.952255	0.214898	0.996179
API5P2	0.922454	0.214898	0.996179
MARK4	0.831829	0.215162	0.996367
MATK	0.829858	0.215162	0.996367
HMGB3P11	0.879426	0.215224	0.996367
SPX	1.06741	0.215424	0.996367
DDX12P	1.0582	0.215424	0.996367
XKR8	1.0459	0.215424	0.996367
GHSR	1.03922	0.215424	0.996367
SH3RF3-AS1	1.0349	0.215424	0.996367
CTD-2349P21.3	0.996827	0.215424	0.996367
RP5-966M1.6	0.993453	0.215424	0.996367
RP5-1092L12.2	0.98833	0.215424	0.996367
TEX33	0.962472	0.215424	0.996367
RP11-212I21.3	0.925354	0.215424	0.996367
PPARGC1A	-0.946269	0.215535	0.996367
MKL2	-0.950352	0.215648	0.996367
GSG1L	0.773003	0.21575	0.996367
ADIPOR1	-1.12917	0.215957	0.996367
ADAM8	-0.935344	0.215957	0.996367
CTA-243E7.1	-1.00037	0.216256	0.996367
ETV5	0.829704	0.216378	0.996367
KRT19	0.809094	0.216378	0.996367
44811	-0.88522	0.216479	0.996367
SDS	0.833475	0.216787	0.996367
CDH8	-0.91252	0.216816	0.996367
B2M	0.897132	0.216911	0.996367
SUGCT	0.896196	0.216911	0.996367
FFAR4	-1.13314	0.217637	0.996367
RAPGEFL1	-1.06993	0.217637	0.996367
USP37	-1.04612	0.217637	0.996367
NR2F1	-0.992667	0.217637	0.996367
ANP32B	-0.948605	0.217637	0.996367
PTMS	0.817723	0.217771	0.996367
TRAPPC11	-1.05525	0.218281	0.996367
PDCD6	-0.985143	0.218281	0.996367
AC079949.1	0.97057	0.218898	0.996367
MAN1B1	0.948525	0.218898	0.996367
NIPSNAP1	0.939673	0.218898	0.996367
ZSCAN18	0.905045	0.218898	0.996367
SLC15A2	-0.998904	0.218975	0.996367
LINC00657	0.849394	0.219382	0.996367
CDK19	-1.08756	0.219458	0.996367
RELB	-1.05012	0.219723	0.996367
MTATP6P2	-0.975102	0.219723	0.996367
CTA-228A9.4	-0.92457	0.220005	0.996367
CTD-2267D19.1	0.919874	0.220511	0.996367
SLC17A8	0.864945	0.220511	0.996367
CKMT2-AS1	0.796583	0.220511	0.996367
TNFRSF19	-1.1432	0.220532	0.996367
SLC23A3	-1.03465	0.220532	0.996367
BROX	-1.02629	0.220532	0.996367
LGMN	-1.01741	0.220532	0.996367
HRH4	-1.00515	0.220532	0.996367
RAB11FIP2	-1.00376	0.220532	0.996367
PPP2R5B	-0.92612	0.220532	0.996367
GLE1	-0.913001	0.220532	0.996367
ACSM2B	-0.965115	0.220634	0.996367
SERINC5	-0.975287	0.220755	0.996367
TAB3	-0.91497	0.220755	0.996367
PCDH11Y	0.975798	0.221227	0.996367
C6orf211	0.941695	0.221227	0.996367
CDON	-0.943191	0.22126	0.996367
CARHSP1	0.858847	0.221265	0.996367
LINC00964	-0.973003	0.22128	0.996367
SPON1	-1.22035	0.22141	0.996367
NDUFS7	-1.05724	0.22141	0.996367
CIPC	-1.04684	0.22141	0.996367
CMBL	-1.03824	0.22141	0.996367
ARSG	-1.03296	0.22141	0.996367
IQCJ	-1.02322	0.22141	0.996367
AC022819.3	-0.916356	0.22141	0.996367
USH2A	-0.913425	0.221555	0.996367
ZNF26	-1.0098	0.22179	0.996367
ARHGAP25	-0.968613	0.22197	0.996367
METTL8	-0.968124	0.22197	0.996367
PLOD2	-0.903099	0.22197	0.996367
MTRNR2L8	0.747289	0.221986	0.996367
MDN1	-0.91324	0.222161	0.996367
TTC37	-0.987717	0.22235	0.996367
ZFP3	-1.13229	0.222362	0.996367
SNRPD2	-1.09943	0.222362	0.996367
CELF3	-1.05025	0.222362	0.996367
GALNT5	-1.00554	0.222708	0.996367
FAM155B	0.902767	0.222934	0.996367
RNU1-1	0.882122	0.222934	0.996367
GALNT9	0.834007	0.222934	0.996367
AMZ2P1	-1.16728	0.223398	0.996367
AC012317.1	-1.04789	0.223398	0.996367
AP000648.5	-1.03133	0.223398	0.996367
RP11-175O19.4	-0.990049	0.223398	0.996367
CDH17	-0.96204	0.223499	0.996367
PHF5A	1.07488	0.223858	0.996367
AC012668.2	1.03908	0.223858	0.996367
CTD-2251F13.1	1.019	0.223858	0.996367
RP11-278I4.2	1.00576	0.223858	0.996367
TOMM7	0.969431	0.223858	0.996367
RP11-215P8.4	0.916442	0.223858	0.996367
RP11-504G3.4	0.902626	0.223858	0.996367
CLDN12	-0.891748	0.224349	0.996367
FAM189A2	-1.14817	0.224525	0.996367
ZBTB14	-1.09075	0.224525	0.996367
TXNDC16	-1.02135	0.224525	0.996367
DDX25	-0.944822	0.224525	0.996367
TEKT4	-1.73614	0.224778	0.996367
B3GNT9	-1.72561	0.224778	0.996367
RP11-5P4.1	-1.72296	0.224778	0.996367
RP11-91J19.3	-1.69587	0.224778	0.996367
RP11-218C23.1	-1.69393	0.224778	0.996367
RP5-856G1.1	-1.69028	0.224778	0.996367
TOB2P1	-1.68721	0.224778	0.996367
PPM1AP1	-1.68594	0.224778	0.996367
RP4-754E20__A.5	-1.68244	0.224778	0.996367
CRH	-1.67867	0.224778	0.996367
TNP1	-1.6761	0.224778	0.996367
RP11-167N4.5	-1.67005	0.224778	0.996367
RP11-959F10.5	-1.66527	0.224778	0.996367
AC007228.11	-1.66321	0.224778	0.996367
LYPLA2P3	-1.66255	0.224778	0.996367
HMGN1P9	-1.65641	0.224778	0.996367
LL22NC01-81G9.3	-1.65619	0.224778	0.996367
GRK1	-1.65477	0.224778	0.996367
AC010872.1	-1.65477	0.224778	0.996367
RP11-133F8.2	-1.65407	0.224778	0.996367
DDX28	-1.65328	0.224778	0.996367
RPL7P16	-1.65233	0.224778	0.996367
LURAP1L-AS1	-1.6499	0.224778	0.996367
RP11-527N12.2	-1.64939	0.224778	0.996367
YWHAZP7	-1.64697	0.224778	0.996367
RP11-553N19.1	-1.64637	0.224778	0.996367
RP11-1258F18.1	-1.64575	0.224778	0.996367
NDUFA5P12	-1.64507	0.224778	0.996367
IL6RP1	-1.64506	0.224778	0.996367
RPL5P21	-1.64123	0.224778	0.996367
RP11-403N16.2	-1.63805	0.224778	0.996367
KANTR	-1.63787	0.224778	0.996367
LINC00393	-1.63682	0.224778	0.996367
RP11-482L11.1	-1.63371	0.224778	0.996367
TMEM244	-1.62998	0.224778	0.996367
RP11-2G1.1	-1.62953	0.224778	0.996367
TRAV4	-1.62857	0.224778	0.996367
C19orf70	-1.62802	0.224778	0.996367
RP11-540K16.1	-1.62715	0.224778	0.996367
RP11-705O24.4	-1.62686	0.224778	0.996367
CALML3	-1.62505	0.224778	0.996367
RP11-730N24.2	-1.6206	0.224778	0.996367
LINC01358	-1.61971	0.224778	0.996367
RP1-102K2.8	-1.61959	0.224778	0.996367
RP11-359N11.1	-1.61867	0.224778	0.996367
GS1-542M4.4	-1.61677	0.224778	0.996367
RP11-521C20.2	-1.616	0.224778	0.996367
AC003986.7	-1.61536	0.224778	0.996367
OR10K2	-1.6152	0.224778	0.996367
TUSC1	-1.61431	0.224778	0.996367
RP11-578B16.1	-1.61356	0.224778	0.996367
RP11-674E16.1	-1.61239	0.224778	0.996367
RP11-397O4.1	-1.61223	0.224778	0.996367
AC011306.1	-1.61222	0.224778	0.996367
RP11-37J13.1	-1.61087	0.224778	0.996367
LA16c-429E7.1	-1.60971	0.224778	0.996367
GLULP5	-1.60911	0.224778	0.996367
RP4-657E11.10	-1.60906	0.224778	0.996367
AC073316.1	-1.6077	0.224778	0.996367
MTNR1A	-1.60637	0.224778	0.996367
AC012363.13	-1.60577	0.224778	0.996367
RAB40C	-1.6052	0.224778	0.996367
WNT1	-1.60307	0.224778	0.996367
RP11-157P23.2	-1.60293	0.224778	0.996367
HNRNPA1P55	-1.60245	0.224778	0.996367
AC020983.5	-1.6018	0.224778	0.996367
RP11-56A10.1	-1.59912	0.224778	0.996367
RP5-828H9.4	-1.59855	0.224778	0.996367
RP11-204M4.2	-1.59799	0.224778	0.996367
AP006216.11	-1.59776	0.224778	0.996367
CHCHD4P5	-1.5977	0.224778	0.996367
CTD-2263F21.1	-1.59769	0.224778	0.996367
PRELID1P2	-1.59721	0.224778	0.996367
AC019181.2	-1.59695	0.224778	0.996367
CR854858.2	-1.59673	0.224778	0.996367
AC004837.5	-1.59591	0.224778	0.996367
CTD-2377D24.8	-1.59074	0.224778	0.996367
RP1-66H9.1	-1.5886	0.224778	0.996367
FAM150A	-1.58811	0.224778	0.996367
RP4-749H3.2	-1.58218	0.224778	0.996367
HNRNPA1P27	-1.58154	0.224778	0.996367
NR2F6	-1.5806	0.224778	0.996367
CTD-2196P11.2	-1.58026	0.224778	0.996367
KB-1507C5.3	-1.57817	0.224778	0.996367
RP11-230B22.1	-1.57732	0.224778	0.996367
RPL7L1P2	-1.57614	0.224778	0.996367
RPL7P17	-1.57601	0.224778	0.996367
OR51J1	-1.57381	0.224778	0.996367
LLNLR-276H7.1	-1.57271	0.224778	0.996367
RPL7AP34	-1.57223	0.224778	0.996367
OR52Q1P	-1.56759	0.224778	0.996367
PDXDC1	-1.56476	0.224778	0.996367
HMGB3P3	-1.56425	0.224778	0.996367
TCEAL7	-1.56372	0.224778	0.996367
RP11-1100L3.4	-1.55992	0.224778	0.996367
TCEA1P2	-1.55533	0.224778	0.996367
RP11-128D14.1	-1.55429	0.224778	0.996367
RP11-837J7.3	-1.55389	0.224778	0.996367
RP11-288D15.1	-1.55359	0.224778	0.996367
IFI35	-1.55338	0.224778	0.996367
RP11-48F14.2	-1.55127	0.224778	0.996367
RP11-273B20.3	-1.54808	0.224778	0.996367
CTA-254O6.1	-1.547	0.224778	0.996367
SOX8	-1.5468	0.224778	0.996367
GS1-278J22.1	-1.54386	0.224778	0.996367
CTD-2083E4.6	-1.53983	0.224778	0.996367
RP11-572O17.1	-1.53947	0.224778	0.996367
REV3L-IT1	-1.53918	0.224778	0.996367
NTHL1	-1.53851	0.224778	0.996367
RP11-30H9.1	-1.5334	0.224778	0.996367
RP1-178F15.4	-1.53024	0.224778	0.996367
HNRNPA1P43	-1.52765	0.224778	0.996367
LINC00557	-1.52482	0.224778	0.996367
LINC01389	-1.52052	0.224778	0.996367
CTD-2330J20.1	-1.51256	0.224778	0.996367
RP11-675F6.4	-1.51006	0.224778	0.996367
RP11-108O10.2	-1.49787	0.224778	0.996367
RP1-283E3.4	-1.47158	0.224778	0.996367
BACE1-AS	-1.47032	0.224778	0.996367
RP11-292E2.4	-1.4648	0.224778	0.996367
RP11-364B14.3	-1.45887	0.224778	0.996367
OR7E15P	-1.44679	0.224778	0.996367
FAR2P3	-1.44304	0.224778	0.996367
RP11-414H23.2	-1.41466	0.224778	0.996367
RBFOX1	-0.878844	0.225125	0.996367
MAN2B2	-0.984445	0.225266	0.996367
QRICH1	0.778354	0.225411	0.996367
GRIN2A	-0.932668	0.225739	0.996367
RP11-439E19.9	-1.35372	0.225752	0.996367
OR10K1	-1.31165	0.225752	0.996367
CDHR2	-1.1637	0.225752	0.996367
AC009313.2	-1.11919	0.225752	0.996367
CCT2	-1.09637	0.225752	0.996367
AC015971.2	-1.07252	0.225752	0.996367
NLRX1	-1.05979	0.225752	0.996367
TEX26-AS1	-1.05642	0.225752	0.996367
CTD-2576D5.1	-1.0064	0.225752	0.996367
CSMD2-AS1	-0.998736	0.225752	0.996367
ANP32D	-0.995392	0.225752	0.996367
SPRY2	0.969512	0.225879	0.996367
DPPA4	0.854124	0.226003	0.996367
FBXL19	0.795255	0.226125	0.996367
SEC24A	0.879032	0.226168	0.996367
NOC2L	0.861442	0.226168	0.996367
PRM2	0.823776	0.226168	0.996367
ZPR1	0.812435	0.226168	0.996367
TMPRSS3	-0.933911	0.226257	0.996367
TTC8	-0.925274	0.226257	0.996367
HES2	1.06773	0.226382	0.996367
ARHGEF16	1.06678	0.226382	0.996367
AC013733.5	1.04963	0.226382	0.996367
TMEM151B	1.04875	0.226382	0.996367
LINC01465	1.00577	0.226382	0.996367
CTD-2017D11.1	0.983971	0.226382	0.996367
ST6GALNAC1	0.965285	0.226382	0.996367
SHC2	0.914077	0.226382	0.996367
LHPP	0.89298	0.226382	0.996367
TPRG1	-0.934064	0.226385	0.996367
CBLL1	-0.934102	0.226459	0.996367
PLSCR5	1.35974	0.226509	0.996367
LCE5A	1.31934	0.226509	0.996367
RANP8	1.2679	0.226509	0.996367
RP3-425P12.1	1.26232	0.226509	0.996367
AL157359.3	1.25532	0.226509	0.996367
CTB-186G2.1	1.2434	0.226509	0.996367
ANKRD49	1.24334	0.226509	0.996367
RP11-44M6.7	1.24206	0.226509	0.996367
RP11-468H14.1	1.2098	0.226509	0.996367
AC093106.7	1.18527	0.226509	0.996367
SSXP1	1.18351	0.226509	0.996367
C15orf65	1.17556	0.226509	0.996367
RP11-241F15.1	1.16997	0.226509	0.996367
FTO-IT1	1.15426	0.226509	0.996367
RP11-202D1.3	1.14901	0.226509	0.996367
RP11-30B1.1	1.14835	0.226509	0.996367
RP11-432J24.5	1.1384	0.226509	0.996367
RP11-466A19.7	1.13642	0.226509	0.996367
NBPF10	1.11966	0.226509	0.996367
AL353644.1	1.11252	0.226509	0.996367
AC068282.3	1.0988	0.226509	0.996367
RPL23AP7	1.09797	0.226509	0.996367
RP11-521I2.3	1.0971	0.226509	0.996367
CTU1	1.07726	0.226509	0.996367
RP11-135M8__A.1	1.05919	0.226509	0.996367
AC005154.8	1.05405	0.226509	0.996367
AC012146.7	1.01168	0.226509	0.996367
AQP11	1.00033	0.226509	0.996367
RP1-101A2.1	0.986825	0.226509	0.996367
EIF4E2	0.757479	0.226991	0.996367
RP11-13A1.1	-1.30186	0.227084	0.996367
FGFRL1	-1.26077	0.227084	0.996367
FANK1	-1.16501	0.227084	0.996367
RP11-96H17.1	-1.09537	0.227084	0.996367
AC005863.1	-1.09435	0.227084	0.996367
MIR1255B1	-1.08839	0.227084	0.996367
RP11-333I13.1	-1.0618	0.227084	0.996367
SCARA3	-1.04827	0.227084	0.996367
RILPL1	-1.035	0.227084	0.996367
RP3-341O5.3	-0.987564	0.227084	0.996367
SGTA	-0.974675	0.227084	0.996367
CHDH	-0.96446	0.227084	0.996367
SVIL-AS1	-0.928525	0.227084	0.996367
ZDBF2	-1.00902	0.227302	0.996367
CYP4V2	-0.911742	0.227302	0.996367
TRDN	-0.86956	0.227302	0.996367
C2orf68	0.812611	0.228144	0.996367
RC3H1	-0.881149	0.228277	0.996367
ZFP30	-1.11515	0.2285	0.996367
AP4S1	-0.986338	0.2285	0.996367
NCR3LG1	-0.985542	0.2285	0.996367
ERVH48-1	-0.961551	0.2285	0.996367
TBC1D9B	-0.944249	0.2285	0.996367
XXbac-BPGBPG55C20.2	-1.28118	0.228521	0.996367
ZNF439	-1.21635	0.228521	0.996367
KRTAP21-1	-1.15146	0.228521	0.996367
PBLD	-1.14471	0.228521	0.996367
RP11-85I21.1	-1.14154	0.228521	0.996367
ALKBH2	-1.12267	0.228521	0.996367
GPX6	-1.07372	0.228521	0.996367
PRICKLE1	-1.0658	0.228521	0.996367
RNU1-2	0.920275	0.228817	0.996367
FGR	-0.855705	0.229346	0.996367
RP11-274B21.1	0.866229	0.229435	0.996367
ZNF316	0.80217	0.229435	0.996367
GMDS	1.00636	0.229495	0.996367
SLC5A5	0.975814	0.229495	0.996367
CD2AP	-1.02196	0.229776	0.996367
LINC01410	-1.01879	0.229776	0.996367
CACNA1F	-1.00641	0.229776	0.996367
TOPORS	-0.985737	0.229776	0.996367
RP11-46E17.8	-0.92507	0.229776	0.996367
CCDC47	-0.865491	0.229776	0.996367
MPPED2	0.767195	0.230047	0.996367
CIAO1	-1.43611	0.230051	0.996367
RBPMS2	-1.27264	0.230051	0.996367
TIPIN	-1.23013	0.230051	0.996367
TNFRSF8	-1.17669	0.230051	0.996367
DKKL1	-1.16166	0.230051	0.996367
RPARP-AS1	-1.16075	0.230051	0.996367
AF121897.4	-1.15629	0.230051	0.996367
AQP4-AS1	-1.12978	0.230051	0.996367
DAGLA	-1.12359	0.230051	0.996367
TMEM181	-1.12225	0.230051	0.996367
BRCC3	-1.11819	0.230051	0.996367
LRWD1	-1.10519	0.230051	0.996367
GMCL1	-1.10177	0.230051	0.996367
ZNF485	-1.08858	0.230051	0.996367
RP11-445O3.3	-1.06384	0.230051	0.996367
RPA3	-1.00597	0.230051	0.996367
ZNF430	-0.97131	0.230051	0.996367
SALL4	-0.964976	0.230051	0.996367
GMPPB	-0.929715	0.230051	0.996367
RFX2	-0.92905	0.230204	0.996367
TMEM68	-0.90414	0.230204	0.996367
FAM183B	0.807814	0.230556	0.996367
DSP	-0.920995	0.230606	0.996367
PARD3B	-0.900385	0.230842	0.996367
PABPC1	0.735624	0.230999	0.996367
CCDC180	0.830977	0.231023	0.996367
AP000476.1	-0.950813	0.231101	0.996367
COL27A1	0.779992	0.231142	0.996367
TAL1	-1.00641	0.231173	0.996367
MYO7B	-0.94528	0.231173	0.996367
SFT2D2	-0.870632	0.231279	0.996367
SLC28A2	-1.03078	0.231318	0.996367
RP11-243A14.1	-0.987032	0.231318	0.996367
CTD-2005H7.2	-1.56402	0.231637	0.996367
ITPKC	-1.55638	0.231637	0.996367
PRSS37	-1.43419	0.231637	0.996367
SAMD14	-1.37205	0.231637	0.996367
RP5-1125A11.7	-1.34014	0.231637	0.996367
LLNLF-158E9.1	-1.28552	0.231637	0.996367
RP11-266O8.1	-1.27205	0.231637	0.996367
SMCR8	-1.25371	0.231637	0.996367
CLDN18	-1.21575	0.231637	0.996367
PIGB	-1.20954	0.231637	0.996367
FZD6	-1.1415	0.231637	0.996367
FLJ36777	-1.1201	0.231637	0.996367
REEP2	-1.0971	0.231637	0.996367
VNN1	-1.09492	0.231637	0.996367
LINC01354	-1.08403	0.231637	0.996367
HS3ST4	-1.07159	0.231637	0.996367
HOXB2	-1.04373	0.231637	0.996367
RP11-70C1.1	-1.02766	0.231637	0.996367
TMEM225	-1.00864	0.231637	0.996367
CH507-513H4.1	-0.919611	0.231637	0.996367
MYEF2	-0.883832	0.231827	0.996367
CLIC5	-0.965109	0.232062	0.996367
MURC	0.873014	0.232234	0.996367
C1orf216	0.837244	0.232234	0.996367
PIEZO2	-0.874603	0.232399	0.996367
ZFYVE16	-0.957885	0.232473	0.996367
UBA6	-0.877658	0.232473	0.996367
SYT2	-0.953882	0.232521	0.996367
METTL17	-1.10583	0.232711	0.996367
AC004381.6	-1.08342	0.232711	0.996367
NAMA	-1.0079	0.232711	0.996367
GPX1	-0.874365	0.232711	0.996367
MED18	-1.96528	0.233124	0.996367
RP11-231C18.2	-1.94732	0.233124	0.996367
WI2-80269A6.1	-1.93434	0.233124	0.996367
LINC00491	-1.92186	0.233124	0.996367
WI2-89031B12.1	-1.91417	0.233124	0.996367
TUBB1	-1.91008	0.233124	0.996367
RP11-181G12.2	-1.90928	0.233124	0.996367
HSD3BP2	-1.90008	0.233124	0.996367
RP11-629B11.4	-1.89911	0.233124	0.996367
RP11-317J10.2	-1.89879	0.233124	0.996367
HSD3BP5	-1.89633	0.233124	0.996367
RP11-476H20.1	-1.89245	0.233124	0.996367
RP11-287D1.2	-1.89233	0.233124	0.996367
AC069063.2	-1.8881	0.233124	0.996367
CTA-407F11.8	-1.87982	0.233124	0.996367
ADAM24P	-1.87913	0.233124	0.996367
HSPA8P1	-1.87616	0.233124	0.996367
RP4-802A10.1	-1.87268	0.233124	0.996367
AC104655.3	-1.87234	0.233124	0.996367
RP11-555J4.4	-1.86437	0.233124	0.996367
RP11-725P16.2	-1.86432	0.233124	0.996367
RP11-501M7.1	-1.85987	0.233124	0.996367
ZBTB20-AS4	-1.85944	0.233124	0.996367
RP11-81H14.1	-1.8575	0.233124	0.996367
RP11-1012A1.7	-1.85669	0.233124	0.996367
SNX6P1	-1.85651	0.233124	0.996367
AP000619.5	-1.85348	0.233124	0.996367
RP11-609L23.1	-1.84994	0.233124	0.996367
RP11-80F22.1	-1.8485	0.233124	0.996367
LINC00366	-1.84473	0.233124	0.996367
FAM104A	-1.84438	0.233124	0.996367
RP11-52L11.6	-1.83971	0.233124	0.996367
CTSL3P	-1.83648	0.233124	0.996367
CTC-527H23.3	-1.83455	0.233124	0.996367
DSTNP2	-1.83224	0.233124	0.996367
RP11-295P9.8	-1.82642	0.233124	0.996367
PGM5P4-AS1	-1.78246	0.233124	0.996367
ASB11	-1.78022	0.233124	0.996367
CTD-2561B21.8	-1.77489	0.233124	0.996367
RP11-219J21.1	-1.76779	0.233124	0.996367
RP11-365P13.5	-1.75641	0.233124	0.996367
RP11-343D2.11	-1.74421	0.233124	0.996367
RP11-316M21.9	-1.46499	0.233124	0.996367
CTD-2373H9.5	-1.45822	0.233124	0.996367
ANKHD1	-1.448	0.233124	0.996367
RP11-127L20.3	-1.43128	0.233124	0.996367
ATP6V1C2	-1.42985	0.233124	0.996367
ADCK2	-1.42803	0.233124	0.996367
RP11-314N2.2	-1.41655	0.233124	0.996367
FAM167A-AS1	-1.41304	0.233124	0.996367
AP4B1-AS1	-1.40364	0.233124	0.996367
SOX7	-1.39746	0.233124	0.996367
RP11-804H8.7	-1.39023	0.233124	0.996367
CTNNAP1	-1.3899	0.233124	0.996367
RP1-153P14.3	-1.38327	0.233124	0.996367
RP11-465L10.10	-1.38316	0.233124	0.996367
RP11-269F21.3	-1.38168	0.233124	0.996367
RP11-809H16.4	-1.38087	0.233124	0.996367
AC008277.1	-1.37593	0.233124	0.996367
C20orf173	-1.37581	0.233124	0.996367
C19orf67	-1.37534	0.233124	0.996367
CTD-2071N1.1	-1.37403	0.233124	0.996367
GPR89B	-1.37098	0.233124	0.996367
ASIP	-1.36928	0.233124	0.996367
RP5-1115A15.1	-1.36226	0.233124	0.996367
AL162759.1	-1.35116	0.233124	0.996367
UGT1A6	-1.35055	0.233124	0.996367
FIBIN	-1.34976	0.233124	0.996367
SNX19P1	-1.34725	0.233124	0.996367
FLJ26850	-1.34679	0.233124	0.996367
RP6-60B16.1	-1.34629	0.233124	0.996367
RP11-302F12.5	-1.34093	0.233124	0.996367
LINC00115	-1.33703	0.233124	0.996367
SAGE2P	-1.33327	0.233124	0.996367
RP11-678G14.4	-1.33192	0.233124	0.996367
OR6A2	-1.33027	0.233124	0.996367
ARL6IP1P1	-1.32781	0.233124	0.996367
RP4-621B10.8	-1.32366	0.233124	0.996367
SAP30	-1.3144	0.233124	0.996367
COL8A2	-1.30939	0.233124	0.996367
ZNF670	-1.29914	0.233124	0.996367
OR5AP2	-1.29619	0.233124	0.996367
RP11-93B21.1	-1.27456	0.233124	0.996367
RP11-140L24.3	-1.27274	0.233124	0.996367
NR2E3	-1.27128	0.233124	0.996367
RP11-73M7.1	-1.25896	0.233124	0.996367
RP11-126O1.4	-1.25229	0.233124	0.996367
RP5-1139I1.1	-1.24647	0.233124	0.996367
RP11-680E19.2	-1.24396	0.233124	0.996367
FAM71F2	-1.24334	0.233124	0.996367
RP11-98C1.1	-1.23301	0.233124	0.996367
RP3-399L15.1	-1.23016	0.233124	0.996367
AC104654.2	-1.21954	0.233124	0.996367
RP11-495O10.1	-1.21894	0.233124	0.996367
RP11-454P7.1	-1.20849	0.233124	0.996367
RP13-40J16.1	-1.14132	0.233124	0.996367
RP11-571M6.18	-1.11823	0.233124	0.996367
FAM86EP	-1.42202	0.233182	0.996367
SLC2A8	-1.31301	0.233182	0.996367
MTND2P15	-1.28108	0.233182	0.996367
APOC1	-1.27718	0.233182	0.996367
RAG2	-1.27616	0.233182	0.996367
FOXC1	-1.26726	0.233182	0.996367
SLC17A6	-1.23709	0.233182	0.996367
ALKBH3	-1.20691	0.233182	0.996367
RP11-305B6.1	-1.16918	0.233182	0.996367
RP11-45L9.1	-1.16716	0.233182	0.996367
GNAZ	-1.11515	0.233182	0.996367
NUTM1	-1.10932	0.233182	0.996367
SOCS5P3	-1.10018	0.233182	0.996367
RGS8	-1.09357	0.233182	0.996367
RP11-244G12.1	-1.04758	0.233182	0.996367
RP11-355N15.1	-0.950441	0.233182	0.996367
RP5-1024C24.1	-0.933532	0.233182	0.996367
CA3	-0.929313	0.233182	0.996367
ADI1	-0.873738	0.233182	0.996367
MTRNR2L12	0.720619	0.233473	0.996367
ZNF155	0.840099	0.233497	0.996367
ABCC12	-0.952201	0.233823	0.996367
ETV3L	1.07246	0.233922	0.996367
CHCHD2	1.03132	0.233922	0.996367
CLEC10A	0.990681	0.233922	0.996367
RP11-707A18.1	0.909249	0.233922	0.996367
LMOD3	-1.02558	0.234182	0.996367
ANKRD18A	-1.01993	0.23441	0.996367
MYH1	-0.99905	0.23441	0.996367
TOPAZ1	-0.955287	0.23441	0.996367
RP11-103J8.1	-1.74739	0.234459	0.996367
POTEE	-1.68627	0.234459	0.996367
NDUFV2	-1.66303	0.234459	0.996367
PSMA2	-1.66031	0.234459	0.996367
NPY2R	-1.43797	0.234459	0.996367
CTC-463A16.1	-1.40338	0.234459	0.996367
TMEM51-AS1	-1.39608	0.234459	0.996367
CTD-2020K17.3	-1.36793	0.234459	0.996367
RP11-92C4.3	-1.36463	0.234459	0.996367
AC007879.2	-1.33838	0.234459	0.996367
UBE2S	-1.32567	0.234459	0.996367
CNTNAP3	-1.31458	0.234459	0.996367
RP3-326L13.2	-1.29416	0.234459	0.996367
RP3-333A15.1	-1.24799	0.234459	0.996367
LINC00920	-1.18054	0.234459	0.996367
CCDC53	-1.16979	0.234459	0.996367
KLHL32	-1.14619	0.234459	0.996367
PIN4P1	-1.14342	0.234459	0.996367
RHCE	-1.13727	0.234459	0.996367
RP11-226P1.2	-1.13358	0.234459	0.996367
SNHG10	-1.11572	0.234459	0.996367
RP11-203M5.6	-1.11127	0.234459	0.996367
PAX4	-1.10984	0.234459	0.996367
ZNF420	-1.10491	0.234459	0.996367
HILPDA	-1.08983	0.234459	0.996367
TYR	-1.08159	0.234459	0.996367
TMEM42	-1.0754	0.234459	0.996367
MB	-1.0067	0.234459	0.996367
NOC4L	-0.990148	0.234459	0.996367
SNAPC2	-0.960485	0.234459	0.996367
CTA-212A2.1	-0.95153	0.234459	0.996367
AC027612.1	-0.943851	0.234459	0.996367
RP11-382M14.1	-0.943158	0.234459	0.996367
CLPS	-0.921215	0.234459	0.996367
ZP1	-0.911948	0.234459	0.996367
RP11-467C18.1	-0.909862	0.234459	0.996367
RP11-271K11.5	-0.866947	0.234459	0.996367
TTC23	0.779831	0.234489	0.996367
KDM1B	0.855321	0.234493	0.996367
RP11-18D7.3	-1.65816	0.234917	0.996367
Z95114.7	-1.65191	0.234917	0.996367
GSG2	-1.64908	0.234917	0.996367
TMEM216	-1.62685	0.234917	0.996367
RP11-393I2.2	-1.61636	0.234917	0.996367
AC011816.1	-1.61069	0.234917	0.996367
ZNF519P1	-1.60034	0.234917	0.996367
TWIST2	-1.59613	0.234917	0.996367
PSMC1P10	-1.59521	0.234917	0.996367
RP11-112J3.16	-1.58965	0.234917	0.996367
PLK5	-1.58899	0.234917	0.996367
LINC00928	-1.58093	0.234917	0.996367
HOXA11-AS	-1.579	0.234917	0.996367
BMP8B	-1.57898	0.234917	0.996367
RP11-495P10.1	-1.57561	0.234917	0.996367
OR4A13P	-1.57393	0.234917	0.996367
RP11-403A3.1	-1.57104	0.234917	0.996367
CTD-2311M21.4	-1.56094	0.234917	0.996367
RP11-492E3.2	-1.56094	0.234917	0.996367
HNRNPA1P56	-1.55841	0.234917	0.996367
RP11-97N10.1	-1.55693	0.234917	0.996367
HNRNPA1P52	-1.5539	0.234917	0.996367
HMGB3P14	-1.55359	0.234917	0.996367
HDAC1P1	-1.54371	0.234917	0.996367
RP4-671O14.5	-1.54235	0.234917	0.996367
PIGCP2	-1.54216	0.234917	0.996367
MPRIP-AS1	-1.52568	0.234917	0.996367
EEF1A1P33	-1.50138	0.234917	0.996367
RP4-682E18.1	-1.4889	0.234917	0.996367
CTD-2313F11.3	-1.48472	0.234917	0.996367
NUP50-AS1	-1.48337	0.234917	0.996367
MST1	-1.48328	0.234917	0.996367
CTC-260E6.3	-1.48327	0.234917	0.996367
RAD51AP1P1	-1.47888	0.234917	0.996367
AL022393.9	-1.47762	0.234917	0.996367
RP11-343C2.10	-1.46799	0.234917	0.996367
SEC63P1	-1.44135	0.234917	0.996367
AC006547.14	-1.43857	0.234917	0.996367
OR6C69P	-1.42527	0.234917	0.996367
ACOT2	-1.41746	0.234917	0.996367
LINC01118	-1.37855	0.234917	0.996367
RPL5P20	-1.3693	0.234917	0.996367
MTND3P7	-1.35993	0.234917	0.996367
RP11-785G17.1	-1.35139	0.234917	0.996367
RP11-285A18.2	-1.35081	0.234917	0.996367
CCDC86	-1.32678	0.234917	0.996367
GRASP	-1.32515	0.234917	0.996367
CASC10	-1.31558	0.234917	0.996367
RP11-421P23.1	-1.28636	0.234917	0.996367
DOK7	-1.25728	0.234917	0.996367
RP5-908M14.10	-1.24126	0.234917	0.996367
RN7SKP195	-1.22082	0.234917	0.996367
TEX13A	-1.21506	0.234917	0.996367
TRIM64C	-1.21453	0.234917	0.996367
PRB2	-1.19482	0.234917	0.996367
ISG15	-1.19313	0.234917	0.996367
RP11-267M23.4	-1.16889	0.234917	0.996367
ART1	-1.08642	0.234917	0.996367
AC006000.5	-1.00643	0.234917	0.996367
KCNMB2	-0.994907	0.234917	0.996367
YIF1A	-0.977569	0.234917	0.996367
SLC6A1-AS1	-0.976055	0.234917	0.996367
RP11-567P17.2	-0.963323	0.234917	0.996367
AIRE	-0.938901	0.234917	0.996367
COA1	-0.906815	0.23504	0.996754
ZNF407	-0.968578	0.235237	0.997455
PRSS23	-0.931877	0.235354	0.997817
HELZ	-0.858355	0.235509	0.998341
TMEM199	-1.11927	0.236296	1
ALDH5A1	-1.06484	0.236296	1
SLC22A17	-1.00593	0.236296	1
LRRC37A11P	-0.978137	0.236296	1
DUSP6	-0.921391	0.236296	1
BDNF-AS	-0.894376	0.236296	1
LAMA2	-0.884992	0.236339	1
RP11-1099M24.6	0.84475	0.236352	1
POLR3C	0.933217	0.236468	1
HEATR3	0.823387	0.236468	1
AC007326.10	0.819004	0.236468	1
PROX1-AS1	-0.927973	0.236612	1
LEMD3	-1.03043	0.236777	1
RPS6KA6	-0.966245	0.236777	1
CNTNAP5	-0.914936	0.236777	1
PRR14L	-0.901436	0.237015	1
PNN	-0.971814	0.237455	1
CASP8	-0.887503	0.237455	1
RREB1	-0.90401	0.237881	1
LRRC75A-AS1	0.812167	0.237907	1
RAD21	-0.990529	0.237965	1
ADAMTS20	-0.975726	0.237965	1
TBL1X	-0.915069	0.237965	1
NTRK2	-0.861024	0.238172	1
CTAGE5	-1.20586	0.2384	1
NEFMP1	-1.08811	0.2384	1
SLC27A5	-1.08502	0.2384	1
RP11-742D12.2	-1.00402	0.2384	1
LINC00514	-0.983159	0.2384	1
ACAD10	-1.05107	0.238462	1
MYO3A	-1.00687	0.238462	1
CP	-0.911684	0.238462	1
RP11-289E15.1	1.00998	0.238652	1
MTSS1L	0.952076	0.238652	1
ZNF674	0.935743	0.238652	1
LINC01343	0.929937	0.238652	1
LIN7C	0.911984	0.238652	1
ANKRD2	0.908546	0.238652	1
TPPP3	0.889776	0.238652	1
DDHD2	-0.911343	0.238703	1
SPINT2	0.891497	0.238752	1
SH2D3C	0.849578	0.238752	1
SELP	0.82476	0.238752	1
CTD-2510F5.2	1.14076	0.239022	1
AC006262.5	1.09805	0.239022	1
RP11-864N7.2	1.09155	0.239022	1
CBWD2	1.06434	0.239022	1
RP11-175K6.2	1.0124	0.239022	1
RP11-13N12.2	1.00441	0.239022	1
RP11-433J22.3	0.990581	0.239022	1
AC009120.9	0.984022	0.239022	1
RP1-29C18.10	0.949041	0.239022	1
PITPNB	0.775265	0.2391	1
ZNF197	0.789646	0.239226	1
ARF6	0.785977	0.239226	1
DRAXIN	-0.859401	0.239426	1
CORO1A	-0.857429	0.239426	1
LAMA1	-0.934754	0.239563	1
OGT	-0.930706	0.239919	1
SCAI	-0.91917	0.239919	1
ZNF391	-0.899069	0.239919	1
FAM107B	-0.881746	0.240196	1
LINC00599	-1.03207	0.240313	1
COL6A4P1	-0.971036	0.240313	1
METTL6	-0.949196	0.240313	1
C18orf54	0.790777	0.24036	1
MYCBP2	-0.862804	0.240616	1
TUSC3	-1.208	0.240761	1
SNAP25-AS1	-1.17003	0.240761	1
ATP6V0E1	-1.1017	0.240761	1
RNF219	-1.03893	0.240761	1
TXNDC9	-1.03814	0.240761	1
TNFAIP6	-1.0172	0.240761	1
AZGP1	-0.978059	0.240761	1
GPATCH11	-0.936464	0.240761	1
SYNE1	-0.850519	0.240916	1
ZC3H7A	-0.994957	0.241006	1
TPH1	-0.966706	0.241006	1
PRKD1	-0.922005	0.241006	1
SP3	-0.945245	0.241281	1
E2F3	-0.912946	0.241281	1
CCDC9	0.769948	0.241343	1
NTPCR	-0.872694	0.241407	1
TAF6	0.897982	0.241839	1
RP11-417J1.3	0.824943	0.241839	1
PARG	0.805953	0.241839	1
PDLIM7	0.856386	0.242015	1
LYRM7	0.826169	0.242015	1
MTND2P28	0.711982	0.242322	1
LAS1L	-1.03507	0.242355	1
ZNF730	-0.891093	0.242355	1
ARID4A	-0.893282	0.242524	1
RP11-83N9.5	1.44188	0.242585	1
RP11-613M10.9	1.32209	0.242585	1
FGF19	1.30166	0.242585	1
PLEKHN1	1.2903	0.242585	1
CTD-3080P12.3	1.2842	0.242585	1
NKAPL	1.26774	0.242585	1
CACNG5	1.26294	0.242585	1
YBX1P10	1.25409	0.242585	1
RP11-248N22.2	1.22767	0.242585	1
RP11-315L6.1	1.22341	0.242585	1
ENO1P3	1.20856	0.242585	1
CTD-3037G24.5	1.19843	0.242585	1
TSTD1	1.18483	0.242585	1
PRSS53	1.1835	0.242585	1
NPHS2	1.18159	0.242585	1
RNU6-1131P	1.17546	0.242585	1
U3	1.15204	0.242585	1
RPL21P127	1.1312	0.242585	1
AC007389.1	1.11683	0.242585	1
AC008155.1	1.10611	0.242585	1
ZACN	1.10403	0.242585	1
SNRPGP19	1.09024	0.242585	1
F10	1.08942	0.242585	1
RP13-49I15.6	1.08112	0.242585	1
RP11-537P22.2	1.06977	0.242585	1
C9orf152	0.736609	0.242705	1
NIPA1	-0.989593	0.242722	1
INTS4	-0.948587	0.242722	1
CPT1A	-0.940916	0.242722	1
ZBTB34	-0.911192	0.242722	1
PPM1G	-0.857215	0.242722	1
CHUK	-0.911201	0.24274	1
TSFM	-1.00323	0.243424	1
MFSD2A	-0.994603	0.243424	1
BTBD16	-0.972897	0.243424	1
SCNN1B	-0.961436	0.243424	1
H3F3A	-0.95621	0.243424	1
POU3F3	-0.885254	0.243424	1
LINC01450	-0.854032	0.243424	1
SHISA7	-0.830395	0.243424	1
ATXN7	-0.880622	0.243435	1
CACNG7	0.749252	0.243639	1
SLC8A1	-0.842975	0.24391	1
GSN-AS1	0.89147	0.2441	1
CYTIP	-0.926752	0.24431	1
TSNAX	-0.929433	0.244591	1
DDX1	-0.863288	0.244591	1
DFFA	-1.10173	0.24462	1
IBSP	-1.08779	0.24462	1
FLVCR2	-1.07203	0.24462	1
CYP4X1	-1.01359	0.24462	1
TFDP2	-0.993194	0.24462	1
TSIX	-0.843497	0.244952	1
RPLP2	0.79986	0.245073	1
PTGFRN	0.79201	0.245073	1
PAX6	-0.873234	0.245198	1
LINC-ROR	1.10782	0.245298	1
RP11-39M21.2	0.979518	0.245298	1
TPT1P6	0.976256	0.245298	1
ZNF598	0.965703	0.245298	1
AC005682.5	0.958282	0.245298	1
RNU1-13P	0.956598	0.245298	1
SLC35D2	0.956243	0.245298	1
KRT18	0.916043	0.245298	1
RP11-4K16.2	0.911498	0.245298	1
RP11-205M3.3	-0.903239	0.245428	1
CHD8	-0.911791	0.245677	1
PDIA6	0.788306	0.245772	1
TMED8	-0.890177	0.246002	1
S100A6	0.743024	0.246385	1
AC007563.1	-1.31095	0.246444	1
SLC10A1	-1.19705	0.246444	1
RP13-735L24.1	-1.19673	0.246444	1
H2AFY2	-1.19301	0.246444	1
PLA2G12A	-1.16786	0.246444	1
ZNF479	-1.13327	0.246444	1
EIF3J-AS1	-1.13281	0.246444	1
GTPBP8	-1.08807	0.246444	1
FGF9	-1.08226	0.246444	1
TAF7	-1.08115	0.246444	1
CTD-3187F8.11	-1.04789	0.246444	1
LINC00479	-1.03838	0.246444	1
RP11-278H7.1	-1.01743	0.246444	1
HFM1	-0.999717	0.246444	1
LINC01415	-0.960231	0.246444	1
RP11-637N19.1	-0.945184	0.246444	1
PSTPIP2	-0.932478	0.246635	1
STRN3	-0.926369	0.246635	1
KCNAB1	-0.893929	0.246635	1
PVRL1	-0.824293	0.246635	1
RELT	-0.822748	0.246635	1
NOX5	-0.880798	0.246889	1
NAA15	-0.934309	0.246962	1
SCN4B	-0.909908	0.246962	1
IFNAR1	-0.909528	0.246962	1
SH3BP5-AS1	0.77832	0.247046	1
CD99	0.767085	0.247046	1
LINC01484	-1.03863	0.247145	1
PATZ1	-1.0313	0.247145	1
ATPAF1	-1.02727	0.247145	1
TUBE1	-0.975684	0.247145	1
PDIA3	-0.945302	0.247145	1
NVL	-0.924016	0.247145	1
DNAJC18	-0.898437	0.247145	1
TIAL1	-0.954621	0.247831	1
RAP2B	-0.893473	0.247831	1
ABCB9	-0.877333	0.247831	1
CAMTA1	-0.869214	0.248568	1
BRCA1	-0.862606	0.248568	1
SEC16A	0.72908	0.248834	1
WDR45	0.948373	0.248841	1
PCIF1	0.918673	0.248841	1
CEACAM22P	0.911209	0.248841	1
POLDIP2	0.893877	0.248841	1
TARBP1	-0.993665	0.248881	1
RP3-443C4.2	-0.942711	0.248881	1
CHTOP	-0.93551	0.248881	1
MORC3	-0.921997	0.248881	1
PEX1	-0.885568	0.248881	1
PTPN9	-0.873688	0.249137	1
CDKL5	-0.827356	0.249137	1
CKAP5	-0.92369	0.249521	1
C16orf72	-0.871722	0.249521	1
IL17RA	-0.864979	0.249536	1
OGDH	-1.00854	0.249816	1
ZC3H8	-0.948049	0.249816	1
PCMTD1	-0.915685	0.249816	1
GPALPP1	-0.908048	0.249816	1
FAM186B	-1.23388	0.249888	1
TGM5	-1.2316	0.249888	1
AC104654.1	-1.22502	0.249888	1
PTCD2	-1.14944	0.249888	1
VSIG4	-1.11909	0.249888	1
PCAT4	-1.11609	0.249888	1
SLC25A21	-1.08655	0.249888	1
CTB-114C7.4	-1.05483	0.249888	1
ANKRD30A	-1.04279	0.249888	1
HS6ST2	-1.04253	0.249888	1
TINAG	-1.02661	0.249888	1
TFAP2A-AS1	-1.01233	0.249888	1
ZNF696	-0.99612	0.249888	1
NKRF	-0.96872	0.249888	1
BAG2	-0.958814	0.249888	1
APOL1	-0.952761	0.249888	1
TACR3	-1.19594	0.249978	1
AP1G2	-1.06683	0.249978	1
CLEC12A	-1.03682	0.249978	1
C16orf52	-0.973272	0.249978	1
CCDC58	-0.904805	0.249978	1
OAS3	-0.895004	0.25003	1
PGM2L1	0.810391	0.250032	1
ZYX	-0.83664	0.250205	1
SNPH	1.00225	0.251006	1
RANBP1	0.939915	0.251006	1
TRADD	0.905391	0.251006	1
SYF2	0.891838	0.251006	1
MRTO4	0.86735	0.251006	1
RP11-355O1.11	0.861813	0.251006	1
INTS6P1	0.847801	0.251006	1
GEMIN6	0.788468	0.251006	1
CPSF2	-0.867535	0.251314	1
LUZP2	-1.03056	0.251358	1
PLCD3	-0.963283	0.251358	1
COMMD4	-0.948011	0.251358	1
LEF1	-0.865684	0.251358	1
FTO	-0.872543	0.25146	1
CXCR4	-0.920948	0.251976	1
AMPD3	-0.9189	0.251976	1
KCNT2	-0.929136	0.25227	1
BDNF	-0.919172	0.25227	1
HYDIN2	-0.897521	0.25227	1
ARHGEF9	-0.855693	0.25227	1
TGFBR2	-0.818999	0.25227	1
AC090587.2	0.845656	0.252406	1
CCL11	0.838053	0.252406	1
RPL9	0.827732	0.252406	1
SETD2	0.726832	0.252463	1
ZNF514	-1.23989	0.253179	1
VILL	-1.13864	0.253179	1
MARK1	-1.09217	0.253179	1
RANGAP1	-1.07745	0.253179	1
RP11-218M22.1	-1.02826	0.253179	1
RP11-14I2.2	-1.02188	0.253179	1
PRAM1	-1.00485	0.253179	1
HIST1H2BN	-0.977702	0.253179	1
ENTPD7	-0.950648	0.253179	1
DHCR24	-0.924501	0.253179	1
COL18A1	-0.891248	0.253179	1
RPS10P7	0.887872	0.253349	1
DPH7	0.887157	0.253349	1
NSMF	0.83479	0.253349	1
AC096670.3	0.807384	0.253349	1
PPDPF	0.803814	0.253349	1
CTB-46B19.2	0.790334	0.253349	1
SFR1	1.22232	0.253748	1
RP3-508I15.9	1.21067	0.253748	1
C8orf86	1.10525	0.253748	1
RP11-278C7.3	1.08626	0.253748	1
RP11-422P24.11	1.08509	0.253748	1
RP11-377K22.3	1.07475	0.253748	1
RPL7P43	1.06726	0.253748	1
ZNF460	1.05062	0.253748	1
FOXR1	1.02936	0.253748	1
RP11-96J19.4	1.01105	0.253748	1
HIST4H4	1.01027	0.253748	1
PRSS56	0.973576	0.253748	1
RP11-386B1.1	0.967001	0.253748	1
MT-TS1	0.962468	0.253748	1
PSMC1P11	0.961349	0.253748	1
AC096772.6	0.945774	0.253748	1
CTD-2525I3.5	0.925246	0.253748	1
NOL12	0.901279	0.253748	1
CTA-212A2.2	0.882708	0.253748	1
BTC	0.879327	0.253748	1
CARD8	-0.900217	0.253815	1
ZNF70	-1.33169	0.253828	1
SPAG5-AS1	-1.33085	0.253828	1
LINC00507	-1.26912	0.253828	1
EMC8	-1.25677	0.253828	1
C5orf45	-1.23301	0.253828	1
EDARADD	-1.17557	0.253828	1
CTB-152G17.6	-1.13238	0.253828	1
CTC-344H19.4	-1.12111	0.253828	1
COPS3	-1.02925	0.253828	1
NTN4	-1.01154	0.253828	1
TRAF6	-1.00143	0.253828	1
PRND	-0.998377	0.253828	1
AL163953.3	-0.997673	0.253828	1
PRKAR1AP	-0.991653	0.253828	1
C1orf54	-0.967923	0.253828	1
RP11-708B6.2	-0.960699	0.253828	1
N6AMT2	-0.870299	0.253828	1
RAB11FIP5	0.823445	0.254006	1
ANGPTL4	0.766664	0.254006	1
ASXL1	-0.915697	0.254088	1
TLE4	-0.884683	0.254088	1
ZCWPW1	-0.968874	0.254105	1
SPRY4	-0.92961	0.254105	1
EOGT	-0.922448	0.254105	1
RP11-177H13.2	-0.917104	0.254105	1
KLB	-0.895527	0.254105	1
POGLUT1	-0.855993	0.254105	1
TDRD6	-0.949685	0.254322	1
SOX11	-0.938055	0.254322	1
KANK4	-0.884384	0.254335	1
RNU5E-1	0.761695	0.254474	1
C5orf42	-0.851682	0.254961	1
AQR	-0.852431	0.255209	1
SNRPD3	0.765618	0.255255	1
AC097374.2	0.76517	0.255255	1
PHACTR3	0.791296	0.255396	1
ZNF148	-0.860712	0.25549	1
LINC00346	0.776564	0.255504	1
STK11IP	0.755983	0.255585	1
DLG4	0.74656	0.255647	1
HDGF	0.748049	0.255694	1
POU2F1	-0.854343	0.255697	1
TRIM41	0.708343	0.255707	1
CD300E	0.73199	0.255755	1
NPM1	0.722609	0.2558	1
OSBP	-0.886541	0.256161	1
TOM1L2	-0.919031	0.256546	1
LINC01554	-1.15995	0.256821	1
SLC24A5	-1.11064	0.256821	1
CTD-2619J13.8	-1.04179	0.256821	1
WNT4	-1.00926	0.256821	1
SEC14L5	-0.997672	0.256821	1
SLC13A3	-0.972161	0.256821	1
FAM65C	-0.964007	0.256821	1
EMCN	-0.925378	0.256821	1
NDUFA5P9	-0.910244	0.256821	1
AC005042.4	-0.895506	0.256821	1
LMTK2	-1.03099	0.256924	1
MCU	-0.999037	0.256924	1
C12orf56	-0.958394	0.256924	1
EMC2	-0.825063	0.256924	1
NLGN4X	-0.824732	0.256924	1
PLAGL1	-0.863391	0.257122	1
NPR3	-0.857199	0.257122	1
RSL24D1	-1.07601	0.257169	1
CDK16	-1.0547	0.257169	1
TSPAN19	-1.04609	0.257169	1
RP11-71L14.4	-0.965431	0.257169	1
IMMP2L	-0.960346	0.257169	1
RP11-597D13.9	-0.951039	0.257169	1
LINC00624	-0.88742	0.257169	1
RP3-525N10.2	-0.882204	0.257169	1
STXBP4	-0.878184	0.257701	1
PPP2R5C	-0.858105	0.258081	1
AC007389.3	1.1022	0.258249	1
TREH	1.08634	0.258249	1
SLCO4A1	1.02814	0.258249	1
HSP90B2P	0.955348	0.258249	1
RP11-428J1.5	0.911055	0.258249	1
GALM	0.910352	0.258249	1
FGFR4	0.893175	0.258249	1
TMA16P1	0.890803	0.258249	1
EFNA3	0.862714	0.258249	1
CTAGE1	-0.923294	0.258249	1
DDX27	-0.921138	0.258249	1
CRIM1	-0.912034	0.258249	1
PRKCE	-0.833924	0.258249	1
IRAK2	-0.7906	0.258249	1
RP11-263K4.3	-1.47783	0.258338	1
LUZP4	-1.4405	0.258338	1
KCNJ13	-1.4276	0.258338	1
RP11-519M16.1	-1.42515	0.258338	1
MTND1P4	-1.4051	0.258338	1
RP11-383C5.3	-1.38976	0.258338	1
IL22	-1.38211	0.258338	1
TTC21B-AS1	-1.349	0.258338	1
MED4	-1.2292	0.258338	1
GPR139	-1.22517	0.258338	1
PEX7	-1.20812	0.258338	1
SERBP1P5	-1.19713	0.258338	1
PSRC1	-1.18148	0.258338	1
SOSTDC1	-1.17944	0.258338	1
TMF1P1	-1.15734	0.258338	1
ZDHHC4	-1.13369	0.258338	1
TCTEX1D4	-1.13266	0.258338	1
RP5-916O11.3	-1.11498	0.258338	1
RP11-480D4.1	-1.09494	0.258338	1
TNFRSF10A	-1.08001	0.258338	1
SLC25A32	-1.07244	0.258338	1
AC024592.9	-1.06309	0.258338	1
GLRB	-1.05083	0.258338	1
IL3	-1.03709	0.258338	1
PCDHGA9	-1.03591	0.258338	1
AC007750.5	-1.0295	0.258338	1
RP11-753A21.2	-0.976256	0.258338	1
AC007880.1	-0.900885	0.258338	1
RP11-474P2.6	-0.893885	0.258338	1
RP11-561I11.3	-0.891463	0.258338	1
BIN2P2	-0.885768	0.258338	1
ABCA13	-0.84817	0.258822	1
MED28	-0.978249	0.258962	1
THSD7B	-0.88687	0.258962	1
DGKG	-0.815001	0.259177	1
AKR1C1	-1.03971	0.259776	1
ATP8B3	-0.977617	0.259776	1
ASB1	-0.977294	0.259776	1
HMGCLL1	-0.93654	0.259776	1
SHOC2	-0.887126	0.259776	1
PAQR9-AS1	0.970854	0.260238	1
CCT7	0.917059	0.260238	1
GYLTL1B	0.896043	0.260238	1
KRT14	0.895141	0.260238	1
BTNL8	0.87885	0.260238	1
LINC00908	0.82885	0.260238	1
CD63	0.759901	0.260363	1
CCNG2	-0.925741	0.260501	1
ZFX	-0.875987	0.260501	1
YTHDF3	0.750019	0.260559	1
SKP2	-1.07814	0.260607	1
RGS14	-1.07576	0.260607	1
STXBP3	-1.04389	0.260607	1
THUMPD1	-1.02178	0.260607	1
ZNF142	-1.02143	0.260607	1
FUT10	-0.904498	0.260607	1
NFKBIZ	-0.7995	0.260612	1
TNR	-0.852078	0.260663	1
RNF34	-1.20655	0.261003	1
RP11-57H14.4	-1.15046	0.261003	1
CCDC137	-1.11281	0.261003	1
RSPH4A	-1.07826	0.261003	1
DAP3	-1.07802	0.261003	1
GSTO1	-1.06728	0.261003	1
NHSL2	-1.06605	0.261003	1
GCM1	-1.02675	0.261003	1
PTPRD-AS1	-1.00895	0.261003	1
RNF112	-0.969763	0.261003	1
TMA16	-0.963776	0.261003	1
CTD-2200P10.1	-0.937052	0.261003	1
MEST	-0.919036	0.261003	1
M6PR	-0.916887	0.261003	1
KIRREL3-AS3	-0.844057	0.261003	1
TBL2	-0.80289	0.261003	1
BCS1L	0.931737	0.261122	1
RP11-95D17.1	0.864072	0.261122	1
POM121	0.852832	0.261122	1
BICD2	0.761585	0.261162	1
HABP4	0.847628	0.261343	1
CTBP2	0.75564	0.261343	1
ERCC6	-0.897145	0.261471	1
PTPRE	-0.849315	0.261471	1
MBNL1	-0.833907	0.261471	1
USP14	0.885711	0.261473	1
RBM4	0.837699	0.261473	1
RP11-66B24.4	0.826143	0.261473	1
PDK4	0.740466	0.26155	1
RALBP1	-0.957582	0.261598	1
ZDHHC5	-0.931126	0.261598	1
NUTM2B-AS1	-0.848187	0.261598	1
GK	-0.845483	0.261598	1
MTND5P9	-0.917015	0.261701	1
MYO1G	-0.805507	0.261701	1
RP11-674N23.4	1.49824	0.262146	1
RP1-278O22.1	1.49355	0.262146	1
RBMXP2	1.42555	0.262146	1
HNRNPA1P60	1.33986	0.262146	1
AC105443.2	1.33689	0.262146	1
AC005189.6	1.29122	0.262146	1
AC092614.2	1.28397	0.262146	1
RPS10P18	1.28221	0.262146	1
TCF15	1.28172	0.262146	1
RP11-120C12.3	1.28048	0.262146	1
C8orf31	1.27946	0.262146	1
RCC2P3	1.27526	0.262146	1
RP11-424M21.1	1.26923	0.262146	1
RP11-673P17.4	1.2646	0.262146	1
RP11-675F6.3	1.26308	0.262146	1
RP11-65J21.3	1.26227	0.262146	1
IQCJ-SCHIP1-AS1	1.25558	0.262146	1
GTF2H2C	1.23595	0.262146	1
FGF22	1.23456	0.262146	1
AC005304.1	1.22626	0.262146	1
AC011043.1	1.20371	0.262146	1
SNORA1	1.19877	0.262146	1
RP11-88I21.2	1.19376	0.262146	1
KRT18P4	1.19323	0.262146	1
CCT5P1	1.19303	0.262146	1
RP11-317J19.1	1.19168	0.262146	1
HSD17B1P1	1.18741	0.262146	1
YWHAZP2	1.18547	0.262146	1
MPPE1P1	1.18316	0.262146	1
RP11-1B20.1	1.18159	0.262146	1
RP11-822E23.2	1.17053	0.262146	1
RPL21P112	1.16943	0.262146	1
SHISA3	1.16858	0.262146	1
RP11-21L1.1	1.16641	0.262146	1
TUSC5	1.15718	0.262146	1
AC012322.1	1.14492	0.262146	1
CTD-2207P18.1	1.12313	0.262146	1
GOT2P1	1.10579	0.262146	1
RPL15P21	1.10382	0.262146	1
LINC00161	1.08419	0.262146	1
AC104623.2	1.07906	0.262146	1
RP11-512M8.11	1.07435	0.262146	1
FABP5P1	1.07031	0.262146	1
LALBA	1.06404	0.262146	1
KCNK7	1.06315	0.262146	1
CST12P	1.05957	0.262146	1
RP11-168J19.2	1.05203	0.262146	1
RP11-551G24.3	1.04883	0.262146	1
RPL7P38	1.04809	0.262146	1
ICOSLG	1.02964	0.262146	1
VENTXP1	1.0195	0.262146	1
GUCA2B	1.00444	0.262146	1
CYCSP32	1.00034	0.262146	1
FRG2C	0.991418	0.262146	1
STK24P1	0.938612	0.262146	1
RAC1P6	0.911044	0.262146	1
TEX10	0.703102	0.262496	1
FRK	-0.810307	0.262555	1
TP63	-0.909948	0.262663	1
ZNF7	-0.896388	0.262663	1
TOPBP1	-0.956569	0.262935	1
SLC38A11	-0.941028	0.262935	1
DLGAP4	0.719167	0.263073	1
UBA52	0.757222	0.263395	1
NOVA2	0.707792	0.263436	1
LINC00471	-1.62776	0.263448	1
RP11-158H5.2	-1.60945	0.263448	1
CTD-2536I1.2	-1.36984	0.263448	1
LINC01057	-1.35858	0.263448	1
ACP5	-1.35327	0.263448	1
VSX2	-1.3498	0.263448	1
RP11-345J18.2	-1.34816	0.263448	1
OLA1P3	-1.34485	0.263448	1
HNRNPA3P8	-1.34049	0.263448	1
TAAR4P	-1.33811	0.263448	1
C3orf67-AS1	-1.32814	0.263448	1
VN1R17P	-1.31765	0.263448	1
NPDC1	-1.3108	0.263448	1
TMEM53	-1.29881	0.263448	1
FBXO47	-1.29367	0.263448	1
RP11-561N12.2	-1.29322	0.263448	1
GZMA	-1.28623	0.263448	1
RP11-215E13.1	-1.28486	0.263448	1
AAED1	-1.28255	0.263448	1
MYCNOS	-1.25529	0.263448	1
RP11-199F11.2	-1.24654	0.263448	1
RP11-300G22.2	-1.24465	0.263448	1
RP1-317E23.3	-1.24184	0.263448	1
LINC01019	-1.23384	0.263448	1
SPATA31C1	-1.19969	0.263448	1
LINC01376	-1.19911	0.263448	1
RP11-33E24.3	-1.16905	0.263448	1
RP11-180C1.1	-1.15633	0.263448	1
RP11-445P17.3	-1.14379	0.263448	1
CTC-546K23.1	-1.09431	0.263448	1
CBY1	-1.09344	0.263448	1
RP11-374A22.1	-1.08674	0.263448	1
BRD7P1	-1.08258	0.263448	1
THEM6	-1.07866	0.263448	1
CTF1	-1.07002	0.263448	1
RP11-219B17.1	-1.06818	0.263448	1
RP11-421F16.3	-1.05148	0.263448	1
OR8R1P	-1.04205	0.263448	1
GPR183	-1.03994	0.263448	1
PRR7-AS1	-1.02705	0.263448	1
RP11-236J17.7	-1.02452	0.263448	1
HMGB1P23	-1.02136	0.263448	1
SUCLA2P2	-1.01166	0.263448	1
LPAR2	-0.992379	0.263448	1
LRRN4CL	-0.952974	0.263448	1
RP11-374P20.4	-0.928879	0.263448	1
AC073130.3	-0.898981	0.263448	1
AC000068.5	-0.897246	0.263448	1
SRP72P2	-0.882796	0.263448	1
CPB2	-0.871729	0.263448	1
FOXI1	-0.85549	0.263448	1
IVNS1ABP	-0.802545	0.263808	1
RP4-625H18.2	-1.03601	0.264492	1
GRK5	-1.03521	0.264492	1
LAMB3	-1.02882	0.264492	1
SFRP4	-0.998384	0.264492	1
FAM153B	-0.975322	0.264492	1
GFM2	-0.970578	0.264492	1
AC003973.3	-0.968267	0.264492	1
AUH	-0.924681	0.264492	1
MTND2P7	-0.911964	0.264492	1
IL21-AS1	-0.890597	0.264492	1
ABCC13	-0.838001	0.264505	1
FAM57B	0.743766	0.264528	1
DNAJC10	-0.813808	0.264617	1
CFAP69	-0.879784	0.26476	1
AMICA1	-0.830683	0.264887	1
KALRN	-0.820484	0.265239	1
KRT77	0.811496	0.265459	1
PHC3	-0.821114	0.26554	1
TYW5	-0.919489	0.26558	1
PGBD2	-0.863471	0.26558	1
RP11-93G5.1	-0.858283	0.26558	1
SERPINB9P1	-1.1454	0.26585	1
ZNF671	-1.1278	0.26585	1
PTTG1	-1.05948	0.26585	1
HEBP1	-1.02483	0.26585	1
PRMT9	-1.01456	0.26585	1
ZWINT	-0.997889	0.26585	1
SLC36A2	-0.995986	0.26585	1
DOK4	-0.987721	0.26585	1
ATG4C	-0.966401	0.26585	1
AC105760.3	-0.951994	0.26585	1
ARHGAP20	-0.941179	0.26585	1
PUM2	-0.891411	0.265936	1
IWS1	0.738767	0.265991	1
TCF7L1	0.734148	0.266013	1
MAGI2-AS3	-0.969588	0.266388	1
MIER3	-0.94349	0.266388	1
GABRA2	-0.890626	0.266388	1
RNF144B	-0.832571	0.266388	1
COPB1	-0.94653	0.266452	1
ZCCHC3	-0.936356	0.266452	1
KDM6A	-0.914219	0.266452	1
RAPGEF2	-0.840099	0.266754	1
LGR4	0.732348	0.266921	1
GUSBP1	-0.921843	0.267005	1
SEC23IP	-0.894387	0.267489	1
SGIP1	-0.841122	0.267489	1
TANC1	-0.821823	0.267489	1
PARP15	-1.0096	0.26766	1
CCT6A	-0.984936	0.26766	1
LIN54	-0.914929	0.26766	1
FAP	-0.897842	0.26766	1
MTND4P24	-0.895667	0.26766	1
GLRX3	-0.884911	0.26766	1
RP1-179N16.6	0.795546	0.26792	1
KAT2B	0.771961	0.26792	1
RP11-820L6.1	0.767276	0.26792	1
HOXB13	0.731345	0.267989	1
AIM1L	-1.12565	0.268918	1
SETP7	-1.04615	0.268918	1
SFN	-1.03525	0.268918	1
PIGR	-0.920379	0.268918	1
KCNC2	-0.878189	0.268918	1
ZBTB1	-0.870356	0.268918	1
CYLC2	-0.937631	0.269012	1
RUFY2	-0.910809	0.269012	1
PTPN12	-0.907195	0.269012	1
CCDC57	-0.879975	0.269012	1
AC011998.1	-1.57436	0.269031	1
RP11-54O7.3	-1.57395	0.269031	1
MTUS2-AS1	-1.56771	0.269031	1
RP11-355I22.8	-1.54891	0.269031	1
OGFOD1P1	-1.54749	0.269031	1
CTC-261N6.2	-1.54256	0.269031	1
AC103563.9	-1.53772	0.269031	1
RP11-702H23.4	-1.53692	0.269031	1
RGPD5	-1.53307	0.269031	1
CTD-3018O17.6	-1.53199	0.269031	1
RP11-449D8.2	-1.52985	0.269031	1
RP11-159D12.6	-1.52749	0.269031	1
AC006499.6	-1.5274	0.269031	1
CTC-559E9.9	-1.52318	0.269031	1
CTD-2201E9.1	-1.52147	0.269031	1
RP11-384L8.1	-1.52122	0.269031	1
AGAP6	-1.51974	0.269031	1
AC004069.1	-1.5185	0.269031	1
HTR1A	-1.51245	0.269031	1
PP2672	-1.50955	0.269031	1
ASS1P11	-1.5066	0.269031	1
FAM101A	-1.50335	0.269031	1
OR7E22P	-1.50203	0.269031	1
AC092155.4	-1.49771	0.269031	1
RP11-53I6.4	-1.49466	0.269031	1
ZNF807	-1.49413	0.269031	1
RP11-316M21.6	-1.4913	0.269031	1
RP11-64C12.5	-1.48816	0.269031	1
HNRNPA1P45	-1.46865	0.269031	1
TEX13B	-1.46818	0.269031	1
RP11-138E9.2	-1.46048	0.269031	1
RP11-707P20.1	-1.43695	0.269031	1
Y_RNA	-1.41618	0.269031	1
RP11-404O13.5	-1.37206	0.269031	1
YBX1P1	-1.24606	0.269031	1
PRPS2	-1.2333	0.269031	1
RP11-464F9.21	-1.22793	0.269031	1
NANOS1	-1.22006	0.269031	1
ASNSP1	-1.21805	0.269031	1
AC004022.8	-1.21268	0.269031	1
RP11-960D24.1	-1.20976	0.269031	1
QTRT1	-1.20882	0.269031	1
RP11-65M17.3	-1.20852	0.269031	1
BAG6	-1.20804	0.269031	1
RP1-57E3.1	-1.18011	0.269031	1
AC012361.1	-1.17781	0.269031	1
RP11-56H16.1	-1.17444	0.269031	1
KRT18P2	-1.17346	0.269031	1
PHGR1	-1.17018	0.269031	1
OR51R1P	-1.15243	0.269031	1
RP11-1305N21.2	-1.14852	0.269031	1
CPA2	-1.14654	0.269031	1
DOC2GP	-1.14496	0.269031	1
SNX21	-1.12542	0.269031	1
RP1-32I10.10	-1.12347	0.269031	1
AC004985.12	-1.10898	0.269031	1
NKX3-2	-1.09807	0.269031	1
RP11-732A21.2	-1.09129	0.269031	1
LRRC3-AS1	-1.08631	0.269031	1
LINC00320	-1.08473	0.269031	1
KRTAP10-10	-1.06876	0.269031	1
RP11-288A5.2	-1.06846	0.269031	1
RP11-210K20.5	-1.06596	0.269031	1
AC005255.5	-1.05621	0.269031	1
MAD2L1BP	-1.05264	0.269031	1
RP11-762L8.6	-0.943705	0.269031	1
CTD-2006O16.2	-0.910857	0.269031	1
ROMO1	-0.905792	0.269031	1
NUDT7	-0.89725	0.269031	1
AC006994.4	-0.894514	0.269031	1
RP11-6N17.2	-0.873607	0.269031	1
RP1-43O17.1	-0.855629	0.269031	1
FLRT2	-0.80927	0.269146	1
MAST3	0.750883	0.269264	1
METTL16	-0.88455	0.269412	1
SART3	-0.823603	0.269412	1
MYL12B	-0.810647	0.269412	1
MRPS21	0.824344	0.269539	1
MT-TS2	0.697931	0.270254	1
RP4-671O14.6	-0.868948	0.270258	1
DCLK1	-0.836011	0.270258	1
SLFN5	-0.910022	0.270373	1
Y_RNA	-1.01759	0.270391	1
BMP7	-0.950552	0.270391	1
ALG1	-0.938546	0.270391	1
APIP	-0.936109	0.270391	1
MARCKSL1	-0.935488	0.270391	1
AC062029.1	-0.907468	0.270391	1
HK3	-0.898748	0.270391	1
LRRC74B	-0.863262	0.270391	1
AC007392.3	0.800935	0.27045	1
MT2A	0.77931	0.27045	1
GAB2	-0.858279	0.270466	1
SLCO1A2	-0.784819	0.270466	1
NAT10	0.736318	0.270809	1
ITGB2	-0.800149	0.270909	1
PABPC1P13	1.20727	0.271103	1
MAG	1.18777	0.271103	1
CTD-2283N19.1	1.12771	0.271103	1
RNASE1	1.10985	0.271103	1
RSL24D1P8	1.08864	0.271103	1
EI24P4	1.08114	0.271103	1
RN7SL752P	1.04767	0.271103	1
GAS6	1.02947	0.271103	1
AP001065.7	1.00152	0.271103	1
SMCO1	0.865654	0.271103	1
RP11-469H8.6	0.861891	0.271103	1
NGFRAP1	0.811364	0.271103	1
LTB4R	-1.04039	0.271169	1
ZWILCH	-0.918134	0.271169	1
ELMOD2	-0.888734	0.271169	1
SLC39A14	-0.877661	0.271169	1
DSG1	-0.870016	0.271169	1
SRD5A3	-0.792505	0.271169	1
SCGB2B2	-0.781813	0.271169	1
PRRG4	0.884507	0.271404	1
TRMT5	0.847312	0.271404	1
TATDN1	0.821531	0.271404	1
MTND4P15	0.799234	0.271404	1
AF121898.3	0.773458	0.271404	1
IL33	-1.27611	0.271529	1
SERPINA11	-1.19151	0.271529	1
IQCD	-1.12471	0.271529	1
MEG8	-1.12016	0.271529	1
AC007282.6	-1.09767	0.271529	1
CNTNAP3B	-1.09092	0.271529	1
TMEM139	-1.07791	0.271529	1
RP4-734C18.1	-1.07111	0.271529	1
SNX31	-1.045	0.271529	1
RP11-441O15.3	-1.04416	0.271529	1
PPP1R8	-1.00785	0.271529	1
SNW1	-1.00272	0.271529	1
OR14L1P	-1.00187	0.271529	1
CSPG4	-0.997555	0.271529	1
ITM2A	-0.97812	0.271529	1
RAB29	-0.971676	0.271529	1
SIGLEC8	-0.971117	0.271529	1
C16orf95	-0.953797	0.271529	1
MTND2P4	-0.944599	0.271529	1
AC004076.5	-0.942205	0.271529	1
ESPL1	-0.918801	0.271604	1
HBP1	-0.882913	0.271604	1
PLA2G4C	-0.880627	0.271604	1
SPICE1	-0.877275	0.271604	1
SNRK	-0.912259	0.271855	1
GNS	-0.890875	0.271855	1
B3GAT1	-0.807533	0.271855	1
SUPT16H	-0.794989	0.271855	1
EVL	-0.856614	0.272001	1
RP11-346D14.1	-0.840988	0.272001	1
PRKCB	-0.86477	0.272056	1
RHOG	-0.798625	0.272084	1
PICALM	-0.779833	0.272135	1
RALGAPA1	-0.847077	0.272149	1
PADI2	-0.847769	0.272153	1
DSCR10	0.88672	0.272332	1
RASGEF1C	0.875559	0.272332	1
RP11-382E9.1	0.855326	0.272332	1
PEX2	0.790035	0.272332	1
SNX33	0.776533	0.272717	1
PMS2	0.9945	0.273057	1
RN7SKP291	0.932913	0.273057	1
RNF217-AS1	0.885884	0.273057	1
TNNT1	0.83828	0.273057	1
RP11-1C1.4	0.82337	0.273057	1
SMARCE1P5	0.791107	0.273057	1
AC006116.21	1.09899	0.273108	1
HMGB1P37	1.09035	0.273108	1
NMUR1	1.08658	0.273108	1
GRID2IP	1.02974	0.273108	1
GAPDHP48	0.988178	0.273108	1
RP4-673D20.3	0.982842	0.273108	1
HIST3H2BB	0.960723	0.273108	1
EPCAM	0.958324	0.273108	1
ZNF211	0.943857	0.273108	1
DBF4P1	0.920192	0.273108	1
SHROOM1	0.892346	0.273108	1
OOEP	0.889412	0.273108	1
RP11-277P12.20	0.867466	0.273108	1
MYH6	0.764409	0.273848	1
DPH1	0.72256	0.273848	1
RP11-61F12.1	-1.11504	0.274005	1
RP11-74M13.4	-1.07561	0.274005	1
C17orf102	-1.06969	0.274005	1
RP11-568N6.1	-1.03733	0.274005	1
CAPN6	-1.01033	0.274005	1
LINC00547	-0.997148	0.274005	1
CTAGE13P	-0.919948	0.274005	1
ADORA2A-AS1	-0.919919	0.274005	1
LAMTOR3	-0.911837	0.274005	1
PMM1	-0.903381	0.274005	1
BCL2L15	-0.887752	0.274005	1
TBCB	-0.880184	0.274005	1
AJ011931.1	-0.849532	0.274005	1
RN7SKP173	-1.87056	0.274365	1
COPS8P2	-1.86343	0.274365	1
EIF3EP1	-1.85909	0.274365	1
RPL23AP50	-1.85751	0.274365	1
COMMD5	-1.84357	0.274365	1
OR4C4P	-1.84126	0.274365	1
RP11-1026M7.2	-1.84012	0.274365	1
EEF1A1P38	-1.83536	0.274365	1
ANKRD20A1	-1.83517	0.274365	1
RP11-296E23.1	-1.83478	0.274365	1
RP11-677M14.3	-1.83166	0.274365	1
ZNF735	-1.82975	0.274365	1
SEC11B	-1.82367	0.274365	1
RP11-458F8.2	-1.82206	0.274365	1
RP1-41C23.1	-1.81825	0.274365	1
RP11-61J19.5	-1.81807	0.274365	1
RP11-863K10.4	-1.81519	0.274365	1
RP11-507E23.1	-1.81427	0.274365	1
AC009095.4	-1.81143	0.274365	1
CTD-2530H12.8	-1.80907	0.274365	1
RP11-775H9.3	-1.80906	0.274365	1
RP11-553A21.3	-1.80798	0.274365	1
AC005624.2	-1.80786	0.274365	1
TMEM161BP1	-1.80617	0.274365	1
MALL	-1.80079	0.274365	1
RP1-28C20.1	-1.80023	0.274365	1
RP11-96D24.1	-1.79768	0.274365	1
RPS4XP12	-1.79743	0.274365	1
SLCO1B1	-1.79498	0.274365	1
RP11-209D14.4	-1.79413	0.274365	1
U91328.22	-1.79322	0.274365	1
AC015923.1	-1.79088	0.274365	1
SPINK8	-1.78856	0.274365	1
RP11-314N14.1	-1.78734	0.274365	1
RP11-109N23.5	-1.78537	0.274365	1
RBM22P2	-1.78432	0.274365	1
ACTRT1	-1.78308	0.274365	1
RP11-434H14.1	-1.78003	0.274365	1
KLRAP1	-1.77809	0.274365	1
RP11-649A16.1	-1.77554	0.274365	1
RP1-153G14.4	-1.77236	0.274365	1
RP11-508O18.1	-1.77116	0.274365	1
CTD-2309H9.4	-1.76251	0.274365	1
RP11-709D24.8	-1.76221	0.274365	1
DYNLL1-AS1	-1.7596	0.274365	1
OR13I1P	-1.75845	0.274365	1
TCP11X3P	-1.75798	0.274365	1
HOTAIRM1	-1.75509	0.274365	1
DCXR	-1.75318	0.274365	1
RP11-26P13.2	-1.74755	0.274365	1
RP11-288G3.4	-1.74078	0.274365	1
AC005008.3	-1.73456	0.274365	1
KRT25	-1.7343	0.274365	1
ARMC4P1	-1.73279	0.274365	1
C9orf163	-1.73162	0.274365	1
CCT6P4	-1.72739	0.274365	1
RP11-317O24.1	-1.72573	0.274365	1
RP11-379I19.1	-1.67416	0.274365	1
TEX37	-1.61276	0.274365	1
OR8H2	-1.36821	0.274365	1
TATDN2P1	-1.36463	0.274365	1
SRM	-1.36462	0.274365	1
PPP1R14D	-1.36218	0.274365	1
AP000998.2	-1.35921	0.274365	1
RAMP1	-1.35914	0.274365	1
AC002383.2	-1.35834	0.274365	1
MEA1	-1.3256	0.274365	1
MTHFD1P1	-1.32411	0.274365	1
U95743.1	-1.32222	0.274365	1
PTX4	-1.32154	0.274365	1
RP11-398J10.2	-1.32105	0.274365	1
THEM7P	-1.31681	0.274365	1
GPC3	-1.31409	0.274365	1
AC020743.2	-1.31408	0.274365	1
LINC01193	-1.31015	0.274365	1
RP11-2C15.1	-1.30867	0.274365	1
RP11-221N13.4	-1.30696	0.274365	1
FTH1P4	-1.30163	0.274365	1
YRDC	-1.29862	0.274365	1
AC079779.4	-1.29743	0.274365	1
HMGB1P14	-1.29625	0.274365	1
FAM35CP	-1.29503	0.274365	1
POLRMTP1	-1.28879	0.274365	1
AC011242.6	-1.28774	0.274365	1
WBP5	-1.2792	0.274365	1
CTD-2552B11.3	-1.27899	0.274365	1
RAP2C-AS1	-1.27071	0.274365	1
RP11-398A8.1	-1.27048	0.274365	1
CTD-2311A18.1	-1.26979	0.274365	1
CPN1	-1.26826	0.274365	1
RP11-97E7.2	-1.26292	0.274365	1
HIRAP1	-1.2587	0.274365	1
MIR8079	-1.24801	0.274365	1
CA5AP1	-1.24738	0.274365	1
CDKN3	-1.24335	0.274365	1
RP11-14K3.4	-1.24288	0.274365	1
RP1-13D10.2	-1.24179	0.274365	1
C19orf57	-1.23908	0.274365	1
RP11-665J16.1	-1.2354	0.274365	1
RP11-542E6.3	-1.23415	0.274365	1
OR4A50P	-1.23009	0.274365	1
AIMP1P1	-1.22674	0.274365	1
H19_3	-1.22487	0.274365	1
RP11-260M19.2	-1.22273	0.274365	1
WDSUB1	-1.21871	0.274365	1
RP11-15E1.5	-1.21179	0.274365	1
RP11-500M8.4	-1.21103	0.274365	1
LINC01098	-1.20375	0.274365	1
MED15P6	-1.19831	0.274365	1
RP11-488C13.4	-1.19749	0.274365	1
AF013593.1	-1.19718	0.274365	1
TP53RK	-1.19268	0.274365	1
EXOC5P1	-1.19093	0.274365	1
RP11-258C19.7	-1.1904	0.274365	1
TEX36	-1.18528	0.274365	1
GS1-54N10.1	-1.18503	0.274365	1
RP11-451M19.3	-1.1781	0.274365	1
ASB16-AS1	-1.13143	0.274365	1
SPRR4	-1.12542	0.274365	1
RP11-511B23.1	-1.1044	0.274365	1
LINC00269	-1.07141	0.274365	1
USP31	-0.948017	0.274793	1
CCDC102B	-0.852845	0.274793	1
GOLGA1	-1.1004	0.274835	1
ACYP2	-0.93544	0.274835	1
LAG3	-0.920373	0.274835	1
PCTP	-0.864143	0.274835	1
TM4SF18	-0.826015	0.274835	1
CRBN	-0.80967	0.274835	1
THY1	-0.782344	0.274835	1
FBXL19-AS1	-0.917036	0.274946	1
TTC21B	-0.910097	0.274946	1
PPM1H	-0.870475	0.274946	1
NDUFV3	-0.849949	0.275057	1
C7	-1.02308	0.275067	1
C18orf63	-1.01256	0.275067	1
TECTA	-0.988763	0.275067	1
SPA17	-0.988701	0.275067	1
RP11-45K10.2	-0.981627	0.275067	1
SPTY2D1	-0.961295	0.275067	1
VAMP8	-0.869037	0.275067	1
CTD-2384A14.1	0.764026	0.275125	1
STX17	0.722807	0.275262	1
TRPS1	-0.823965	0.27627	1
AKR1C6P	-1.63242	0.276315	1
OR4P1P	-1.62802	0.276315	1
TCEB1P29	-1.61709	0.276315	1
RP11-440K22.1	-1.60333	0.276315	1
PWWP2AP1	-1.60325	0.276315	1
CTD-2008P7.5	-1.59598	0.276315	1
RP11-440G5.2	-1.58413	0.276315	1
RP11-89C3.2	-1.57939	0.276315	1
RP11-1152B5.1	-1.57845	0.276315	1
U3	-1.57827	0.276315	1
ARHGAP26-AS1	-1.57801	0.276315	1
RP11-162J8.2	-1.56174	0.276315	1
SUCLG2P2	-1.56122	0.276315	1
MAGEB3	-1.55957	0.276315	1
RP4-717M23.2	-1.55787	0.276315	1
MYOD1	-1.55751	0.276315	1
CTD-2568A17.1	-1.54876	0.276315	1
RP11-380D23.2	-1.54745	0.276315	1
RP11-317N8.5	-1.54499	0.276315	1
SFTPD	-1.54337	0.276315	1
AP000462.2	-1.54135	0.276315	1
RP11-195M16.3	-1.53925	0.276315	1
RP11-515E23.2	-1.53883	0.276315	1
CTD-2616J11.14	-1.53883	0.276315	1
CTD-2184D3.3	-1.53374	0.276315	1
KRTAP13-2	-1.53196	0.276315	1
Y_RNA	-1.52937	0.276315	1
NIFKP4	-1.52819	0.276315	1
CTD-2196E14.6	-1.5277	0.276315	1
OR6C5P	-1.52458	0.276315	1
GLRX2	-1.52336	0.276315	1
CTD-2589H19.6	-1.52333	0.276315	1
KRT8P23	-1.52315	0.276315	1
RP11-96B5.4	-1.52089	0.276315	1
PCDHA7	-1.52063	0.276315	1
RP11-761I4.4	-1.52062	0.276315	1
RP11-154F14.3	-1.51976	0.276315	1
AC096559.2	-1.51971	0.276315	1
AC147651.1	-1.5167	0.276315	1
MTND2P17	-1.51329	0.276315	1
OR7E47P	-1.51147	0.276315	1
RXFP4	-1.51141	0.276315	1
RP11-320J16.1	-1.51133	0.276315	1
RP11-217E22.5	-1.51056	0.276315	1
CTD-2562G15.3	-1.50827	0.276315	1
DEFA3	-1.50826	0.276315	1
RP11-11N5.1	-1.50749	0.276315	1
RP11-244H18.3	-1.50737	0.276315	1
RNF113B	-1.50603	0.276315	1
AC010971.1	-1.50506	0.276315	1
OR5BP1P	-1.50323	0.276315	1
RP5-906C1.1	-1.50259	0.276315	1
CTC-498M16.4	-1.50252	0.276315	1
AC129492.6	-1.50212	0.276315	1
RP11-557J10.3	-1.50179	0.276315	1
CXorf40A	-1.50006	0.276315	1
CTD-2583P5.3	-1.49978	0.276315	1
TSPO2	-1.49901	0.276315	1
RNU6-339P	-1.49861	0.276315	1
TXNDC5	-1.49793	0.276315	1
GGTA2P	-1.49753	0.276315	1
CTA-384D8.36	-1.49667	0.276315	1
CLEC2A	-1.49472	0.276315	1
CDKN2AIPNL	-1.49368	0.276315	1
RP11-27K13.3	-1.49338	0.276315	1
LINC00626	-1.48995	0.276315	1
RP11-1334A24.6	-1.48975	0.276315	1
RP11-292E2.2	-1.48884	0.276315	1
TOPORS-AS1	-1.48796	0.276315	1
MIR3911	-1.48791	0.276315	1
TRMT112P5	-1.48791	0.276315	1
AC022431.3	-1.48378	0.276315	1
RP11-462L8.2	-1.4831	0.276315	1
HNRNPABP1	-1.47948	0.276315	1
RP11-627H22.6	-1.47709	0.276315	1
CTC-806A22.1	-1.47687	0.276315	1
RNMTL1P2	-1.4767	0.276315	1
RBBP4P3	-1.4767	0.276315	1
TMEM249	-1.47433	0.276315	1
CTB-31O20.2	-1.47405	0.276315	1
RP11-834C11.4	-1.47271	0.276315	1
RP11-557H15.3	-1.47267	0.276315	1
RP11-499O7.7	-1.47236	0.276315	1
RP11-313F23.3	-1.47064	0.276315	1
RP11-214O1.1	-1.46637	0.276315	1
AC011513.4	-1.46604	0.276315	1
RP11-128N14.5	-1.46467	0.276315	1
SOWAHA	-1.46452	0.276315	1
RP1-172B20.6	-1.46386	0.276315	1
PLAC1	-1.4638	0.276315	1
RPL12P37	-1.46379	0.276315	1
GDPD3	-1.46279	0.276315	1
Y_RNA	-1.46079	0.276315	1
AC073621.2	-1.45976	0.276315	1
GAPDHP76	-1.45893	0.276315	1
MCIDAS	-1.4546	0.276315	1
LL22NC03-84E4.11	-1.45405	0.276315	1
RP11-548M13.1	-1.45099	0.276315	1
RP11-474P12.3	-1.44956	0.276315	1
RP13-638C3.2	-1.44838	0.276315	1
RP11-520A21.1	-1.44757	0.276315	1
RP3-403A15.1	-1.44722	0.276315	1
SLCO1B7	-1.44707	0.276315	1
RP11-183C12.1	-1.44463	0.276315	1
RP5-837O21.1	-1.44238	0.276315	1
RP11-1136G11.6	-1.43821	0.276315	1
AP001171.1	-1.43753	0.276315	1
RP11-771F20.1	-1.4367	0.276315	1
RP11-707M1.7	-1.43284	0.276315	1
MLN	-1.4318	0.276315	1
RP11-266I3.1	-1.42591	0.276315	1
ST6GAL2-IT1	-1.42446	0.276315	1
RP11-829H16.3	-1.4235	0.276315	1
RP11-90M2.5	-1.41806	0.276315	1
BECN1P2	-1.41742	0.276315	1
RP11-324O2.3	-1.41041	0.276315	1
CTC-457L16.2	-1.4088	0.276315	1
RP11-162A23.5	-1.40628	0.276315	1
RP11-147L13.13	-1.39582	0.276315	1
STEAP2-AS1	-1.39332	0.276315	1
ITPKB-AS1	-1.39325	0.276315	1
RP11-753D20.1	-1.38913	0.276315	1
RP1-91J24.3	-1.38358	0.276315	1
FBXO36-IT1	-1.3816	0.276315	1
CTB-134H23.3	-1.37774	0.276315	1
PGBD4P6	-1.3775	0.276315	1
VEGFB	-1.37582	0.276315	1
RP11-618P13.1	-1.34539	0.276315	1
PCDHA6	-1.33563	0.276315	1
AC010287.1	-1.33543	0.276315	1
CYP4F29P	-1.32336	0.276315	1
TNFAIP8L2	-1.31178	0.276315	1
RP11-294J22.5	-1.30366	0.276315	1
ZKSCAN8	-0.875468	0.276954	1
TMPRSS4	-0.846435	0.276954	1
LA16c-358B7.4	0.701607	0.276968	1
GNAQ	-0.814783	0.277359	1
PPP2R2B	-0.845776	0.277654	1
MYLK3	0.761473	0.27774	1
SCNN1A	-0.827823	0.277812	1
IL7R	-0.827293	0.277812	1
JMJD1C	-0.810407	0.27799	1
WI2-87327B8.2	0.761116	0.278234	1
YTHDF1	0.757501	0.278234	1
OR10J9P	-1.30935	0.278266	1
ELOVL2-AS1	-1.28669	0.278266	1
OR6C74	-1.26933	0.278266	1
SDSL	-1.2682	0.278266	1
MEDAG	-1.24847	0.278266	1
TBRG4	-1.22585	0.278266	1
RP11-213G2.3	-1.18243	0.278266	1
RP11-144H23.2	-1.16011	0.278266	1
ZNF277	-1.13796	0.278266	1
ZNF865	-1.12993	0.278266	1
ZCCHC18	-1.11802	0.278266	1
ST3GAL4	-1.0865	0.278266	1
AADACL4	-1.07806	0.278266	1
PTMAP5	-1.07734	0.278266	1
RABAC1	-1.05572	0.278266	1
RP11-443P15.2	-1.05271	0.278266	1
RP11-397P13.6	-0.992251	0.278266	1
DLEU2	-0.957249	0.278266	1
TRAC	-0.956735	0.278266	1
FAM115A	-0.914839	0.278266	1
OLFML3	-0.861692	0.278266	1
FAM86C1	-0.83862	0.278266	1
LINC01091	-0.870135	0.278317	1
SMC2-AS1	-0.975636	0.278864	1
IVD	-0.9089	0.278864	1
FAM149B1	-0.849112	0.278864	1
PPT1	-0.841116	0.278864	1
MLLT1	-0.828192	0.278864	1
SREK1IP1	-0.801627	0.278864	1
JUNB	-0.782675	0.278884	1
DLK1	0.691681	0.279242	1
RAB4B	0.764987	0.279346	1
SNX11	-0.96006	0.279423	1
MIR223	-0.887353	0.279423	1
NEDD8	-0.822631	0.279423	1
GSTM2	-0.834043	0.279619	1
PKHD1	-0.799113	0.27963	1
CACUL1	-0.811847	0.279687	1
RP11-308D16.2	-1.06226	0.279887	1
PKP2	-1.00879	0.279887	1
TINF2	-0.973009	0.279887	1
MYT1L-AS1	-0.908811	0.279887	1
TEKT1	-0.896372	0.279887	1
LINC00483	-0.861462	0.279887	1
RPSA	-0.856817	0.279887	1
MIR4453	-1.22354	0.279913	1
SLC26A4-AS1	-1.16266	0.279913	1
DCAF4L2	-1.0868	0.279913	1
CX3CR1	-1.03856	0.279913	1
TMEM219	-1.02517	0.279913	1
TNFSF13B	-1.01221	0.279913	1
KCNA2	-0.959959	0.279913	1
NGRN	-0.95005	0.279913	1
IDO1	-0.914918	0.279913	1
HSPA2	-0.88252	0.279913	1
ZNF569	-0.860212	0.279913	1
AC009501.4	-0.787506	0.279913	1
LYPD6	0.830011	0.280136	1
SUSD5	0.826772	0.280136	1
FCGRT	0.720157	0.280242	1
PHF20	-0.793937	0.280299	1
PRDM4	0.766325	0.280898	1
TRMT44	0.750473	0.280898	1
LIM2	0.69791	0.280898	1
CCRL2	-0.864049	0.281088	1
MT-ND2	0.647033	0.281578	1
ACSL3	-0.878569	0.281625	1
HECTD1	-0.818606	0.281831	1
RIMS2	-0.818946	0.281914	1
PHF3	-0.788098	0.281944	1
GABRA6	-0.989293	0.282008	1
PRDM5	-0.916355	0.282008	1
WDHD1	-0.894419	0.282008	1
SP140L	-0.863319	0.282008	1
DST	-0.771019	0.282251	1
IL3RA	0.853086	0.282321	1
NTN1	0.837854	0.282321	1
TMEM140	0.822374	0.282321	1
SCARNA17	0.80673	0.282321	1
DPP10	-0.84816	0.282477	1
TRAK2	-0.822706	0.282477	1
ALPK1	-0.778824	0.28257	1
DKFZp434J0226	0.802406	0.282822	1
KLK6	0.790893	0.282822	1
F13A1	0.7745	0.282822	1
LL22NC03-2H8.5	0.663494	0.283014	1
MT-ND4L	0.64692	0.283015	1
SLC17A4	-0.92679	0.283082	1
ZNF597	-0.923654	0.283082	1
RP11-522B15.3	-0.9152	0.283082	1
SPRED1	-0.897983	0.283082	1
LEKR1	-0.884074	0.283082	1
LETMD1	-0.881075	0.283082	1
LYPD4	-0.815037	0.283082	1
SUMO2	-0.810957	0.283082	1
NHSL1	0.682131	0.283093	1
UBE2D3	-0.785485	0.283102	1
NBEAL1	-0.800299	0.283276	1
KIAA1429	-0.822701	0.283418	1
LRG1	-0.814236	0.283474	1
MT-TP	0.674497	0.283735	1
TM9SF3	-0.856418	0.284094	1
RP11-384P7.7	-1.00698	0.284322	1
SLC25A17	-0.993965	0.284322	1
UFC1	-0.894464	0.284322	1
IQGAP3	-0.882016	0.284322	1
CLEC1B	-0.877071	0.284322	1
CCNB3	-0.864435	0.284322	1
FBXO27	-0.857837	0.284322	1
DPY19L2P1	-0.854961	0.284322	1
RP11-976B16.1	-0.844091	0.284322	1
RP11-395B7.7	-0.800562	0.284322	1
ANKEF1	-0.755094	0.284322	1
USP48	-0.828574	0.284399	1
PPP1R3B	-0.967119	0.284654	1
LINC01435	-0.804182	0.284654	1
C22orf39	0.904833	0.284812	1
C3orf20	0.886518	0.284812	1
ALKBH7	0.843792	0.284812	1
RP11-775J23.2	0.805377	0.284812	1
IGF2-AS	0.807784	0.285047	1
CASP9	0.786038	0.285047	1
DCAF10	0.784429	0.285047	1
GTF2F2	0.739472	0.285047	1
DMKN	0.691055	0.285499	1
TENC1	-0.821921	0.285548	1
PPIL6	-1.10331	0.285679	1
PKIA	-1.04456	0.285679	1
LINC01132	-1.02404	0.285679	1
RP4-669H2.1	-1.00488	0.285679	1
CTD-2278I10.1	-0.960316	0.285679	1
MTMR7	-0.943845	0.285679	1
KCNH8	-0.903571	0.285679	1
ILF2	-0.826669	0.285679	1
DEPDC1	-0.822789	0.285679	1
FRZB	-0.914325	0.286068	1
LMCD1-AS1	-0.887503	0.286068	1
EML5	-0.887339	0.286068	1
GLB1L2	-0.864796	0.286068	1
LRP8	-0.838924	0.286068	1
MON2	-0.853209	0.286109	1
ATL2	-0.842668	0.286109	1
CYP4A11	-1.43983	0.286365	1
EEF1DP3	-1.34598	0.286365	1
CRISP2	-1.34018	0.286365	1
NUP43	-1.16276	0.286365	1
RP11-264L1.1	-1.16253	0.286365	1
METTL12	-1.15813	0.286365	1
AC025335.1	-1.14157	0.286365	1
C10orf88	-1.13373	0.286365	1
RP11-134E15.1	-1.12859	0.286365	1
LINC00871	-1.09588	0.286365	1
RN7SL751P	-1.09003	0.286365	1
KRT6A	-1.08424	0.286365	1
RP11-162A12.2	-1.043	0.286365	1
PDE6G	-1.01397	0.286365	1
AC072062.1	-1.00959	0.286365	1
JPH3	-0.999669	0.286365	1
RP11-95M5.1	-0.979653	0.286365	1
WIF1	-0.976559	0.286365	1
PAK6	-0.975079	0.286365	1
KLHL7-AS1	-0.970233	0.286365	1
RP11-395B7.2	-0.955253	0.286365	1
RNU6-15P	-0.914676	0.286365	1
RER1	-0.905658	0.286365	1
MARK2P4	-0.841982	0.286365	1
RP11-972P1.7	-0.829168	0.286365	1
PRELID1	-0.825252	0.286365	1
SLC22A12	-0.788131	0.286365	1
KRTAP20-1	1.49658	0.286432	1
RP11-383J24.1	1.40299	0.286432	1
RP11-164O23.5	1.38333	0.286432	1
LINC01282	1.36553	0.286432	1
AP001630.5	1.35155	0.286432	1
RP11-731C17.1	1.33222	0.286432	1
RP11-153N17.1	1.32862	0.286432	1
RP11-427P5.2	1.30881	0.286432	1
AC007386.3	1.29876	0.286432	1
AC009541.1	1.28986	0.286432	1
RPL21P116	1.28473	0.286432	1
CTB-180C19.1	1.28346	0.286432	1
FAM149B1P1	1.28284	0.286432	1
RP11-883G14.4	1.26012	0.286432	1
RNASE11	1.25046	0.286432	1
ZNF763	1.24616	0.286432	1
RP11-428K3.1	1.24534	0.286432	1
RP11-115I9.1	1.2251	0.286432	1
Y_RNA	1.22474	0.286432	1
Y_RNA	1.21343	0.286432	1
RP11-83B20.9	1.21176	0.286432	1
CLUHP4	1.21097	0.286432	1
RP11-44L9.2	1.21044	0.286432	1
AB015752.3	1.20921	0.286432	1
LINC00411	1.2065	0.286432	1
CTC-239J10.1	1.20555	0.286432	1
GOT1L1	1.20048	0.286432	1
AC008088.4	1.20048	0.286432	1
KIAA0408	1.19502	0.286432	1
C17orf112	1.1898	0.286432	1
AC000081.2	1.18782	0.286432	1
RP13-93L13.1	1.18653	0.286432	1
CTA-326K9.1	1.17884	0.286432	1
RP11-405M12.4	1.16724	0.286432	1
RP11-10L12.2	1.16614	0.286432	1
TUBB2A	1.165	0.286432	1
RP4-537K23.4	1.16069	0.286432	1
SNX15	1.15375	0.286432	1
RP11-64C12.1	1.13176	0.286432	1
RP11-476I15.6	1.13076	0.286432	1
TMEM60	1.1252	0.286432	1
RP11-1046B16.1	1.12249	0.286432	1
RP11-564D11.3	1.1202	0.286432	1
RP11-153M7.1	1.1043	0.286432	1
CTD-2325P2.3	1.10153	0.286432	1
MTND5P21	1.10043	0.286432	1
LINC00159	1.0947	0.286432	1
AC008937.2	1.07601	0.286432	1
LIN7B	1.06922	0.286432	1
GS1-24F4.3	1.06639	0.286432	1
RP11-126K15.1	1.04192	0.286432	1
RPL7P29	1.02458	0.286432	1
RN7SL767P	1.02288	0.286432	1
LINC01442	0.98052	0.286432	1
Y_RNA	0.978982	0.286432	1
RP5-1136G13.1	0.97611	0.286432	1
EEF1A1P16	0.95706	0.286432	1
IPO7P1	0.954088	0.286432	1
CBX1P5	0.952715	0.286432	1
GRIA3	-0.815073	0.286486	1
RP11-536K7.3	-1.20939	0.286857	1
VPS26A	-1.11553	0.286857	1
HIPK1-AS1	-1.1007	0.286857	1
TCTEX1D2	-1.07235	0.286857	1
ZFAS1	-1.04966	0.286857	1
CTC-523E23.3	-1.03289	0.286857	1
CTD-2547G23.4	-1.02074	0.286857	1
SNORD114-14	-1.01594	0.286857	1
VPS16	-1.01569	0.286857	1
RP11-230G5.2	-1.00724	0.286857	1
GINS3	-0.985498	0.286857	1
RAB3D	-0.983774	0.286857	1
WDR83OS	-0.983492	0.286857	1
IL10	-0.976521	0.286857	1
MSANTD4	-0.919001	0.286857	1
LINC00277	-0.900927	0.286857	1
LPAL2	-0.876487	0.286857	1
KRT74	-0.818714	0.286857	1
PIGH	1.00709	0.287568	1
RP11-283G6.3	0.915908	0.287568	1
MTND1P36	0.909309	0.287568	1
OR6J1	0.906978	0.287568	1
ARHGAP5-AS1	0.904127	0.287568	1
SLC35A2	0.89825	0.287568	1
RP11-10A14.5	0.85958	0.287568	1
LINC01493	0.797304	0.287568	1
MARK2P13	0.782707	0.287568	1
RP5-1065J22.8	0.78203	0.287568	1
DOCK6	-0.803781	0.28764	1
IRF8	0.785327	0.287644	1
DNAJC22	0.749373	0.287644	1
PRKAA1	-0.947899	0.287782	1
PEX5	-0.933319	0.287782	1
WDR70	-0.89211	0.287782	1
NR2C1	-0.851229	0.287782	1
C11orf70	-0.850165	0.287782	1
HMGXB3	-0.824559	0.287782	1
PABPC4L	-0.8211	0.287782	1
WSB2	-0.805458	0.287782	1
ACTN1	-0.783795	0.288077	1
MTATP6P1	0.641902	0.288197	1
SLITRK1	0.659169	0.288442	1
SNX9	0.741378	0.288541	1
OTOF	0.726783	0.288541	1
NRAP	-0.855928	0.288859	1
SLC4A7	-0.815408	0.288859	1
CSNK2A2	-0.817191	0.288981	1
FOCAD	-0.793268	0.288993	1
PRG4	0.68426	0.289482	1
SLC12A3	-0.985882	0.289872	1
UNC5CL	-0.945673	0.289872	1
C9orf41	-0.911046	0.289872	1
MTERF4	-0.887834	0.289872	1
CASP1	-0.86952	0.289872	1
BCL2L11	-0.852946	0.289872	1
CD1E	-0.849214	0.289872	1
SLC24A3	-0.808533	0.289872	1
CCDC121	1.10886	0.290309	1
AC011899.10	1.02769	0.290309	1
C6orf222	0.996796	0.290309	1
UBE2Q2P1	0.971235	0.290309	1
ALMS1-IT1	0.952121	0.290309	1
RNU6-645P	0.939232	0.290309	1
AC093381.2	0.925821	0.290309	1
AC013727.2	0.922435	0.290309	1
TACO1	0.913885	0.290309	1
RPS2P46	0.910842	0.290309	1
PRR34	0.909265	0.290309	1
CUEDC2	0.890329	0.290309	1
IL6R	-0.776818	0.290417	1
CYLD	-0.768949	0.290417	1
BCR	-0.90239	0.290555	1
MAP7D3	-0.868974	0.290555	1
MSL3	-0.855975	0.290555	1
SMURF2	-0.851878	0.290555	1
WDTC1	-0.832509	0.290555	1
CPEB3	-0.826443	0.290555	1
GPBP1	-0.788316	0.290555	1
CDC42BPB	-0.833625	0.290646	1
GFY	-0.831886	0.290646	1
ZNF561	-0.816428	0.290646	1
SPIN2A	0.783516	0.29071	1
LRP5L	0.781046	0.29071	1
CCDC130	0.779882	0.29071	1
FMO4	0.770413	0.29071	1
NUS1	0.75911	0.29071	1
ZNF135	0.758375	0.29071	1
MCTP2	-0.800838	0.291137	1
NCOA1	-0.824932	0.291704	1
RP11-463J10.2	1.22931	0.291829	1
MTG1	1.22406	0.291829	1
OR5B12	1.19575	0.291829	1
RP11-318A15.2	1.17985	0.291829	1
LINC00640	1.16013	0.291829	1
ASB16	1.12158	0.291829	1
UXT	1.09035	0.291829	1
RNU6-531P	1.0747	0.291829	1
RP11-15P13.1	1.06927	0.291829	1
LRRC75B	1.06041	0.291829	1
RP11-554D14.4	1.05664	0.291829	1
LINC00297	1.05649	0.291829	1
RNA5SP429	1.04257	0.291829	1
FLRT1	1.03234	0.291829	1
OST4	1.0229	0.291829	1
MYHAS	1.01317	0.291829	1
RPL7P36	0.982919	0.291829	1
RNU6-381P	0.981983	0.291829	1
NDUFA5P2	0.97977	0.291829	1
RP1-232P20.1	0.967214	0.291829	1
AC010733.5	0.965505	0.291829	1
MEX3D	0.963413	0.291829	1
DCDC2C	0.951466	0.291829	1
RP11-393I2.4	0.945725	0.291829	1
RP11-1094M14.7	0.920158	0.291829	1
SLC18A3	0.917183	0.291829	1
HMGB1P39	0.910888	0.291829	1
VPREB3	0.878814	0.291829	1
DNPH1	0.857741	0.291829	1
CTGF	0.854573	0.291829	1
PTPN14	-0.805438	0.292074	1
AP000688.29	-1.10342	0.292388	1
SFT2D1	-1.07637	0.292388	1
ACOT12	-1.05508	0.292388	1
RP11-572M11.4	-1.01601	0.292388	1
MKRN1	-0.858309	0.292438	1
SYTL4	-0.823612	0.292438	1
ARRDC3	-0.795531	0.292438	1
ANKRD13A	-0.792203	0.292438	1
P4HB	0.755525	0.292667	1
TM9SF4	-0.908058	0.292825	1
FAR1	-0.836985	0.292825	1
FOXD2	-1.03179	0.29305	1
MUT	-0.962843	0.29305	1
LIN28B	-0.878536	0.29305	1
RAB37	-0.874998	0.29305	1
MATN2	-0.871645	0.29305	1
NLK	-0.870896	0.29305	1
ZNF839	-0.814146	0.29305	1
CAPN5	-0.768768	0.29305	1
MYH13	-0.71104	0.29305	1
GPM6A	0.693911	0.293262	1
IL4R	-0.767679	0.293387	1
VPS4A	0.6999	0.293417	1
MSN	-0.767527	0.293515	1
SBF2	-0.801224	0.293917	1
PAFAH1B2	-0.910237	0.293988	1
COL4A3BP	-0.756867	0.293988	1
CTNNBL1	0.844969	0.294168	1
CRY1	0.773257	0.294168	1
NLRC3	0.772071	0.294168	1
LINC00710	0.769089	0.294168	1
DHX29	0.767393	0.294168	1
RRM2	0.730869	0.294168	1
FOXJ3	0.680704	0.294345	1
DNAH7	-0.789047	0.29436	1
RP11-135N5.3	0.868381	0.294368	1
HAO2	0.854055	0.294368	1
THRAP3P1	0.840485	0.294368	1
SCARNA7	0.827478	0.294368	1
RP11-362F19.1	0.820088	0.294368	1
MT-TI	0.814939	0.294368	1
HOXA1	0.809576	0.294368	1
RP11-712P20.2	0.740252	0.294368	1
PAN3	-0.817547	0.294558	1
EIF2AK1	-0.840429	0.294717	1
RP11-280K24.4	0.754309	0.295135	1
USF2	0.700794	0.295135	1
H2AFZ	-1.29935	0.295135	1
MTND6P18	-1.21361	0.295135	1
ZFHX4-AS1	-1.15171	0.295135	1
PRKXP1	-1.13858	0.295135	1
CD19	-1.13401	0.295135	1
HAVCR1	-1.11889	0.295135	1
SHANK2-AS1	-1.04252	0.295135	1
DACH2	-1.02834	0.295135	1
OR7A5	-1.00574	0.295135	1
MGC27382	-0.983502	0.295135	1
HNRNPA1P74	-0.94607	0.295135	1
RNF135	-0.896885	0.295135	1
DIABLO	-0.891378	0.295135	1
AC003984.1	-0.861715	0.295135	1
PGD	-0.886859	0.295342	1
FBXO45	-0.807154	0.295342	1
TBC1D12	-0.871212	0.295538	1
EIF4H	-0.832765	0.295538	1
MTHFD1L	-0.815795	0.295538	1
CLUAP1	-0.788736	0.295538	1
RIPK1	-0.960693	0.296213	1
TAF10	-0.947945	0.296213	1
RP11-15B24.5	-0.940048	0.296213	1
SGTB	-0.898074	0.296213	1
RP11-620J15.2	-0.892452	0.296213	1
MIR205HG	-0.860332	0.296213	1
MPP1	-0.842518	0.296213	1
KIAA1210	-0.786807	0.296213	1
PAPPA-AS2	-1.58298	0.296241	1
ECM1P2	-1.57682	0.296241	1
MTMR9LP	-1.38069	0.296241	1
RP11-515O17.3	-1.36083	0.296241	1
ANKRD53	-1.3213	0.296241	1
CTA-331P3.1	-1.32019	0.296241	1
TAGLN3	-1.3122	0.296241	1
B3GALT2	-1.31132	0.296241	1
RP11-673E11.2	-1.29947	0.296241	1
RP11-391J13.1	-1.29397	0.296241	1
DLEU1-AS1	-1.29061	0.296241	1
TPTE2P1	-1.28174	0.296241	1
RP11-876N24.5	-1.2789	0.296241	1
BPIFA2	-1.27468	0.296241	1
RP13-192B19.2	-1.27404	0.296241	1
RP11-382D8.5	-1.26439	0.296241	1
NOP56P2	-1.25739	0.296241	1
C6orf58	-1.25704	0.296241	1
RPL6P25	-1.24134	0.296241	1
GPR19	-1.22619	0.296241	1
RP5-1000K24.2	-1.22491	0.296241	1
TLDC2	-1.20337	0.296241	1
RP11-430H10.1	-1.20326	0.296241	1
SUMO2P17	-1.19483	0.296241	1
ZG16B	-1.19068	0.296241	1
SGPP1	-1.19014	0.296241	1
AC003092.1	-1.09451	0.296241	1
AF129075.5	-1.09168	0.296241	1
ZNF233	-1.08499	0.296241	1
RP1-187B23.1	-1.08367	0.296241	1
RP11-382A20.4	-1.0556	0.296241	1
ICE2P2	-1.00121	0.296241	1
FAM217A	-0.995253	0.296241	1
BTLA	-0.994784	0.296241	1
NPIPB15	-0.993797	0.296241	1
RP11-548K12.1	-0.986555	0.296241	1
SRP14-AS1	-0.981219	0.296241	1
MCM8-AS1	-0.962977	0.296241	1
RP11-544A12.4	-0.957259	0.296241	1
RP1-138O17.1	-0.921139	0.296241	1
CTB-33O18.3	-0.883256	0.296241	1
RP11-1275H24.1	-0.869052	0.296241	1
RP11-499F3.1	-0.86379	0.296241	1
ENTPD2	-0.846672	0.296241	1
MC4R	-0.841631	0.296241	1
RP11-276H19.4	-0.814257	0.296241	1
RPL12P38	-0.813911	0.296241	1
AC009303.2	-0.812423	0.296241	1
CD151	-0.797606	0.296241	1
AKR1B10	-0.793901	0.296241	1
CTC-774J1.1	-0.784368	0.296241	1
ARHGAP44	-0.805592	0.296318	1
WDR35	-0.796853	0.296318	1
KIAA1143	0.805314	0.296403	1
PLA2G2F	0.772083	0.296403	1
HSPB11	0.69693	0.296403	1
PDZD8	-0.822757	0.296535	1
U2SURP	-0.764701	0.296555	1
FLJ22184	0.671377	0.297192	1
DYRK2	-0.893772	0.297535	1
ERC2	-0.8555	0.297535	1
HERC6	-0.79143	0.297535	1
RP4-647C14.2	-0.760457	0.297535	1
IL1R1	-0.815753	0.297594	1
MYO6	-0.905218	0.29769	1
MFSD1P1	-0.858534	0.29769	1
SREBF2	-0.800252	0.29769	1
RPL10	-0.785939	0.29769	1
FPR1	-0.79438	0.297762	1
FHL2	0.825417	0.297855	1
RP11-692E14.1	0.755908	0.297855	1
RNU5B-1	0.738251	0.297948	1
TRANK1	-0.805926	0.29798	1
HELB	-0.851258	0.298238	1
PDZD7	0.684733	0.298276	1
ZC3H6	-0.827555	0.29854	1
AUNIP	1.00193	0.298776	1
LCN12	0.989549	0.298776	1
DDC	0.89588	0.298776	1
CTA-315H11.2	0.864772	0.298776	1
OR7G1	0.859086	0.298776	1
CTD-2545G14.4	0.846861	0.298776	1
CTD-2593A12.3	0.845339	0.298776	1
DUS1L	0.828737	0.298776	1
HP09025	0.816729	0.298776	1
CFH	-1.00757	0.298997	1
NUFIP1	-1.0043	0.298997	1
TFAM	-0.979175	0.298997	1
AC004112.5	-0.819555	0.298997	1
MYH7	0.729384	0.299072	1
KCTD19	0.70457	0.299072	1
TTC9	-0.894238	0.299173	1
RP11-463O9.9	-0.871928	0.299173	1
TRIM9	-0.854945	0.299173	1
FBXO18	-0.849347	0.299173	1
PTCH1	-0.766904	0.299354	1
NR5A2	-0.79628	0.299391	1
NIPBL	-0.776944	0.299629	1
EPAS1	0.667873	0.29992	1
CTD-2008P7.1	-1.16558	0.300251	1
PRDX1	-1.15157	0.300251	1
SLC18B1	-1.02071	0.300251	1
RP3-522J7.6	-1.01448	0.300251	1
DGKQ	-0.990294	0.300251	1
MYOZ2	-0.976087	0.300251	1
HOXD10	-0.936573	0.300251	1
CACNG2	-0.935721	0.300251	1
ACKR1	-0.866542	0.300251	1
GFPT2	-0.865663	0.300251	1
LINC00152	-0.847142	0.300251	1
IARS2	-0.789638	0.300251	1
ABLIM3	-0.871827	0.300539	1
ZNF655	-0.812059	0.300539	1
LEPR	-0.754932	0.300539	1
CD53	-0.800493	0.300833	1
AKR1C3	-0.916217	0.301105	1
SEZ6	-0.893787	0.301105	1
PARD6G-AS1	-0.856593	0.301105	1
PERP	-0.854337	0.301105	1
ADORA3	-0.797431	0.301105	1
RP11-547D13.1	-0.74808	0.301105	1
RP11-434D2.9	0.667884	0.301109	1
HERC4	-0.778551	0.301337	1
DNAJB11	-0.829473	0.301695	1
SSC5D	0.649989	0.301759	1
CTCFL	0.670623	0.301896	1
VWA9	0.701394	0.302062	1
TOP2B	-0.802638	0.302077	1
RABGAP1	-0.779426	0.302077	1
PLD1	-0.768866	0.302077	1
GJA5	0.846268	0.30229	1
SPON2	0.794684	0.30229	1
SOAT2	0.774368	0.30229	1
AC009960.4	0.765427	0.30229	1
PMP22	0.680783	0.30229	1
DENND4A	-0.791307	0.302374	1
DONSON	-0.863458	0.302685	1
NINJ1	-0.845371	0.302685	1
FAM168A	-0.776458	0.302685	1
RPUSD3	0.718148	0.302686	1
NR2F2-AS1	-0.877775	0.302752	1
SCUBE2	-0.869624	0.302752	1
RIOK3	-0.788854	0.302752	1
TBC1D10A	-0.763608	0.302752	1
LCP2	-0.740006	0.30306	1
DMAP1	0.706633	0.303146	1
SPRR2A	-1.05588	0.303525	1
LINC01296	-1.03968	0.303525	1
ERV3-1	-1.00387	0.303525	1
CTD-2353F22.1	-0.934834	0.303525	1
OR4C5	-0.915725	0.303525	1
RWDD2A	-0.901119	0.303525	1
FAM174B	-0.792219	0.303525	1
FYN	-0.76769	0.303543	1
C15orf39	-0.744902	0.303543	1
RP11-492D6.3	0.715257	0.304013	1
RP11-125D12.2	0.970633	0.304106	1
HNRNPKP4	0.870833	0.304106	1
SLC25A27	0.860052	0.304106	1
HEXA-AS1	0.859115	0.304106	1
SLC2A6	0.85676	0.304106	1
C11orf85	0.836831	0.304106	1
HTR1F	0.76791	0.304106	1
RP11-357N13.6	0.761275	0.304106	1
CCDC141	-0.797704	0.304648	1
FTL	0.619218	0.304846	1
TRPM7	-0.839403	0.304954	1
VPS35	-0.822566	0.304954	1
MZF1	-0.848196	0.305147	1
TMTC2	-0.835541	0.305147	1
SLC25A44	-0.826951	0.305147	1
PCYT1B	-0.804037	0.305147	1
MTRNR2L13	-1.25251	0.30517	1
RP11-480A16.1	-1.20643	0.30517	1
ZNF723P	-1.18403	0.30517	1
AC105053.3	-1.1775	0.30517	1
SLFN12L	-1.15762	0.30517	1
CXorf57	-1.14456	0.30517	1
ELP6	-1.13629	0.30517	1
RP11-1038A11.1	-1.09492	0.30517	1
HNRNPA3P2	-1.09339	0.30517	1
FZD8	-1.07541	0.30517	1
RP11-463J7.2	-1.06106	0.30517	1
LINC01473	-1.0608	0.30517	1
RP11-436I24.1	-1.04304	0.30517	1
RP11-576E20.1	-1.02056	0.30517	1
C5orf49	-1.01241	0.30517	1
SMEK3P	-0.98058	0.30517	1
MAGEB16	-0.976505	0.30517	1
ZFRP1	-0.969961	0.30517	1
AC141928.1	-0.96967	0.30517	1
RP11-1007O24.3	-0.964781	0.30517	1
SAGE4P	-0.950156	0.30517	1
RP11-350J20.9	-0.919468	0.30517	1
FMO10P	-0.903428	0.30517	1
TRPC1	-0.888298	0.30517	1
YTHDF2	-0.857815	0.30517	1
FBXO36	-0.836347	0.30517	1
GBP7	-0.756206	0.30517	1
RPAP2	-0.75363	0.305247	1
GALNT3	-0.905394	0.305761	1
LRRC74A	-0.883736	0.305761	1
GCDH	-0.865469	0.305761	1
PVRL2	-0.863706	0.305761	1
RPL7	-0.844048	0.305761	1
IL17RE	-0.841557	0.305761	1
LOH12CR1	-0.784118	0.305761	1
TTYH3	0.691333	0.306016	1
GLB1L3	-0.835255	0.306043	1
ZNF782	-0.823011	0.306043	1
PTCD3	-0.814887	0.306043	1
RPS24	0.637144	0.306128	1
ENPP1	-0.841814	0.306798	1
MGAM	-0.838722	0.306798	1
ZNF518B	-0.810309	0.306798	1
CACHD1	-0.755831	0.306798	1
CORO1C	-0.77425	0.306964	1
UBE3A	-0.761752	0.306964	1
CCDC149	-0.779088	0.307351	1
LINC00887	-0.93284	0.307365	1
CTPS2	-0.918615	0.307365	1
LRRN3	-0.895115	0.307365	1
CENPP	-0.892751	0.307365	1
ZNF248	-0.866475	0.307365	1
RP11-304C12.3	-0.862322	0.307365	1
ZNF229	-0.820728	0.307365	1
PLIN1	-0.790163	0.307365	1
PPL	-0.818555	0.307443	1
CXCR1	-0.792653	0.307443	1
DOCK4	-0.767615	0.307705	1
VASP	-0.74382	0.307794	1
MLYCD	0.635126	0.308237	1
RPL4	0.654301	0.308347	1
CD81-AS1	-1.5035	0.30843	1
CTD-3012A18.1	-1.4959	0.30843	1
AC107218.3	-1.46013	0.30843	1
ADAMTSL2	-1.45472	0.30843	1
44628	-1.44852	0.30843	1
RP11-348F1.2	-1.43759	0.30843	1
BAMBI	-1.43602	0.30843	1
SLC6A10P	-1.42646	0.30843	1
RP11-755E23.2	-1.41496	0.30843	1
RP11-159F24.2	-1.40445	0.30843	1
UTS2	-1.39814	0.30843	1
AC092171.4	-1.39676	0.30843	1
C8orf37	-1.38887	0.30843	1
RP11-547D23.1	-1.37948	0.30843	1
RP11-165H23.1	-1.37848	0.30843	1
TMPOP2	-1.3748	0.30843	1
RP4-561L24.3	-1.37281	0.30843	1
HSPD1P7	-1.3559	0.30843	1
RP11-313E19.1	-1.35534	0.30843	1
ADAM5	-1.34873	0.30843	1
NTMT1	-1.34682	0.30843	1
RP11-596D21.1	-1.33312	0.30843	1
C11orf72	-1.32429	0.30843	1
KB-1674E1.2	-1.32417	0.30843	1
EID3	-1.29254	0.30843	1
AAMDC	-1.28826	0.30843	1
SETP16	-1.28498	0.30843	1
HOXA10-AS	-1.27847	0.30843	1
MTND1P14	-1.27747	0.30843	1
RP11-401F2.4	-1.2736	0.30843	1
AC003973.4	-1.25703	0.30843	1
RP11-161D15.1	-1.25566	0.30843	1
RP11-973H7.1	-1.19892	0.30843	1
RP11-16E18.1	-1.19209	0.30843	1
RP11-80H5.2	-1.18119	0.30843	1
EGR4	-1.16931	0.30843	1
DUOXA2	-1.15904	0.30843	1
KRT18P42	-1.14927	0.30843	1
RNF26	-1.13594	0.30843	1
FAM170A	-1.13264	0.30843	1
NUDT19P3	-1.12764	0.30843	1
RP11-30P6.1	-1.1192	0.30843	1
CKMT1A	-1.11642	0.30843	1
VN2R3P	-1.11218	0.30843	1
RP11-219E7.3	-1.10852	0.30843	1
OR4A4P	-1.10289	0.30843	1
CTD-2028E8.1	-1.1024	0.30843	1
RP11-15H7.2	-1.10073	0.30843	1
RP4-621N11.2	-1.0861	0.30843	1
NRL	-1.08532	0.30843	1
TMEM211	-1.08277	0.30843	1
PRDM14	-1.0718	0.30843	1
RP11-444E17.6	-1.06921	0.30843	1
MTND5P25	-1.06471	0.30843	1
HSD3B1	-1.06434	0.30843	1
MRPL21	-1.06176	0.30843	1
STRADB	-1.05862	0.30843	1
PRICKLE2-AS3	-1.04703	0.30843	1
GYG1P2	-1.04415	0.30843	1
AP000459.7	-1.03649	0.30843	1
RP11-561I11.4	-1.01048	0.30843	1
GH1	-1.00376	0.30843	1
OR52B2	-1.00139	0.30843	1
CTD-2269F5.1	-0.998394	0.30843	1
IGLV6-57	-0.993645	0.30843	1
RP1-97G4.1	-0.985387	0.30843	1
RPS28P7	-0.98466	0.30843	1
AL845472.1	-0.967556	0.30843	1
PRDM12	-0.950195	0.30843	1
CTD-3179P9.1	-0.943616	0.30843	1
C11orf31	-0.88048	0.30843	1
RP11-756G20.1	-0.811495	0.30843	1
NCAPH2	-0.79422	0.30843	1
AC011752.1	-0.790504	0.30843	1
GS1-124K5.12	-0.760358	0.30843	1
RP11-123N4.4	-0.748521	0.30843	1
AC011516.2	-0.727399	0.30843	1
PAX5	0.683227	0.30848	1
CTA-929C8.6	-0.829598	0.308484	1
TMC3	-0.894382	0.30856	1
TMEM248	-0.85851	0.30856	1
AMY2B	-0.811818	0.30856	1
DZANK1	-0.766187	0.30856	1
RALGDS	0.666096	0.308623	1
CHRM2	0.658318	0.308774	1
EIF2AK4	-0.769035	0.308911	1
MED25	0.697811	0.309094	1
USH1C	0.690036	0.30925	1
MYL12A	-0.787017	0.309288	1
KIAA0247	-0.787014	0.309288	1
RP11-404K5.2	0.72076	0.309381	1
BMS1	0.70801	0.309381	1
UQCRC1	0.685417	0.309451	1
C9orf47	-0.891784	0.309477	1
LLGL2	-0.81622	0.309477	1
RP11-433J20.1	-1.20387	0.309594	1
NPM1P48	-1.20092	0.309594	1
NKX2-3	-1.17676	0.309594	1
CLN6	-1.09834	0.309594	1
ITPRIPL2	-1.08558	0.309594	1
MUC15	-1.0816	0.309594	1
TNKS1BP1	-1.042	0.309594	1
CTD-2184D3.5	-1.03304	0.309594	1
RP11-201E8.1	-0.998674	0.309594	1
NAV2-AS5	-0.992643	0.309594	1
RP11-185N2.1	-0.9883	0.309594	1
CTD-3195I5.1	-0.978182	0.309594	1
AC005537.2	-0.973703	0.309594	1
DNASE1L1	-0.97017	0.309594	1
NOP56	-0.95317	0.309594	1
KRT72	-0.946998	0.309594	1
RETNLB	-0.939036	0.309594	1
RP11-196O2.1	-0.92848	0.309594	1
ATPIF1	-0.915667	0.309594	1
RP11-628J14.1	-0.914733	0.309594	1
FRMD1	-0.905618	0.309594	1
CTD-2313F11.1	-0.904359	0.309594	1
PDDC1	-0.89287	0.309594	1
RP11-569G13.3	-0.866012	0.309594	1
RP11-387A1.6	-0.861044	0.309594	1
LIN7A	-0.852364	0.309594	1
FADS2P1	-0.841745	0.309594	1
ZNF209P	-0.832031	0.309594	1
GFI1	-0.819964	0.309594	1
RP11-109J4.1	-0.809645	0.309594	1
BHMT	-0.78513	0.309594	1
ZMYM2	-0.768571	0.309624	1
NUP98	-0.756954	0.310198	1
IL15	-0.895645	0.310199	1
MPP4	-0.88159	0.310199	1
CPT1C	-0.839197	0.310199	1
NFIC	0.644847	0.310287	1
NPM1P28	1.1733	0.310421	1
CTA-363E6.2	1.05278	0.310421	1
GSTA3	1.05086	0.310421	1
AC011899.9	1.02321	0.310421	1
PCDHB17	1.02174	0.310421	1
APOC2	0.996425	0.310421	1
C2CD4C	0.988734	0.310421	1
RP11-235D19.2	0.985042	0.310421	1
OR1J2	0.977961	0.310421	1
RP11-768B22.2	0.976498	0.310421	1
BSPRY	0.976219	0.310421	1
ALX1	0.969343	0.310421	1
BET1L	0.96104	0.310421	1
TRAV19	0.957969	0.310421	1
SMLR1	0.947566	0.310421	1
LINC00519	0.943288	0.310421	1
MRPL50	0.918769	0.310421	1
RP11-645C24.4	0.916848	0.310421	1
ABCG8	0.885005	0.310421	1
RP11-362I1.1	0.878249	0.310421	1
RP11-264J4.8	0.864109	0.310421	1
CCT7P1	0.856696	0.310421	1
TSPAN16	0.850126	0.310421	1
HTR5A	0.849677	0.310421	1
LRFN3	0.833858	0.310421	1
RP11-375B1.1	0.833623	0.310421	1
RP11-343J3.2	0.814322	0.310421	1
RP11-452D2.2	0.783986	0.310421	1
PHF8	-0.852758	0.310779	1
DHX57	-0.849868	0.310779	1
RPL24	-0.74083	0.310779	1
ATXN2L	0.648102	0.310845	1
KIF13A	-0.777235	0.31106	1
SMC5	-0.894946	0.311253	1
ZNF506	-0.83657	0.311253	1
P2RX4	-0.801678	0.311253	1
ZFP36L1	-0.729875	0.311526	1
SRSF3	-0.852288	0.311978	1
TEX35	-0.9709	0.312051	1
ZNF436	-0.94843	0.312051	1
KDELR2	-0.942764	0.312051	1
RP11-669C19.1	-0.93403	0.312051	1
SPAG5	-0.930456	0.312051	1
PCDHGA2	-0.890611	0.312051	1
PARP2	-0.883574	0.312051	1
HSD52	-0.868514	0.312051	1
RHOJ	-0.847352	0.312051	1
HSPA13	-0.825049	0.312051	1
JRKL	-0.768155	0.312051	1
SYNJ2BP	-0.69527	0.312051	1
CYP20A1	0.678926	0.312407	1
GANAB	-0.783253	0.312502	1
RGS2	-0.693863	0.312502	1
MTND4P12	0.616152	0.312585	1
INPP4B	-0.762293	0.312711	1
CALD1	-0.742758	0.312894	1
GPR68	0.737826	0.313487	1
ARFIP1	-1.02217	0.313524	1
RBKS	-0.969113	0.313524	1
UBALD2	-0.966627	0.313524	1
CERS6	-0.966064	0.313524	1
LINC00870	-0.896309	0.313524	1
TPRX1	-0.894856	0.313524	1
PRUNE	-0.878663	0.313524	1
RP11-449D8.1	-0.871295	0.313524	1
CHURC1	-0.859481	0.313524	1
RP11-795F19.5	-0.841378	0.313524	1
PEBP1	-0.830239	0.313524	1
PPEF1	-0.778172	0.313524	1
HHIPL2	0.736618	0.314089	1
ANKRD55	-0.929844	0.314454	1
SETDB2	-0.929414	0.314454	1
LSM11	-0.902029	0.314454	1
SIN3B	-0.882529	0.314454	1
SERINC1	-0.871207	0.314454	1
BPESC1	-0.85491	0.314454	1
PIH1D1	-0.852361	0.314454	1
TRMT11	-0.804488	0.314454	1
XRCC2	-0.760262	0.314454	1
SCARB2	-0.739149	0.314454	1
TP53I3	0.970286	0.314488	1
UCA1	0.967585	0.314488	1
ZNF552	0.908912	0.314488	1
MAGED2	0.892537	0.314488	1
RP11-618N24.1	0.889608	0.314488	1
RP11-296O14.2	0.884246	0.314488	1
RP11-404G16.2	0.843206	0.314488	1
FTSJ1	0.842591	0.314488	1
SYNGR2	0.832464	0.314488	1
MECR	0.826575	0.314488	1
ODAM	0.825888	0.314488	1
DNMT3L	0.812332	0.314488	1
KNCN	0.799873	0.314488	1
RP11-101E19.4	0.796908	0.314488	1
AMIGO1	0.795878	0.314488	1
KRT71	0.779279	0.314488	1
RP11-144L1.4	0.773879	0.314488	1
MYL6B	0.752478	0.314665	1
MAP3K14	0.739623	0.314665	1
AC096574.4	0.685121	0.314665	1
NOP9	0.811035	0.315018	1
RP11-321L2.1	0.783137	0.315018	1
PCSK1N	0.777067	0.315018	1
PNMA5	0.776212	0.315018	1
GOLGA6L22	0.775884	0.315018	1
ZNF90	-0.984977	0.315064	1
NXPE1	-0.888924	0.315064	1
HID1	-0.887764	0.315064	1
CNIH3	-0.867053	0.315064	1
AC012594.1	-0.846861	0.315064	1
RNF111	-0.726174	0.315064	1
PDE5A	-0.852293	0.315476	1
ZNF75A	-0.803478	0.315476	1
GREM2	-0.739391	0.315476	1
RP11-48F14.1	-0.890412	0.31576	1
ZNF230	-0.799945	0.31576	1
SNX10	-0.788507	0.31576	1
NPR2	-0.773506	0.31576	1
PLCH1	-0.748208	0.31576	1
WT1	-0.859343	0.315957	1
MLK4	-0.82621	0.316095	1
TRIM36	-0.820649	0.316095	1
CRB1	-0.734404	0.316095	1
COL28A1	-0.707599	0.316095	1
MROH2B	0.680161	0.316152	1
DPF2	-0.863296	0.316192	1
RAB3GAP1	-0.838976	0.316192	1
CYP19A1	-0.807781	0.316192	1
ARMC8	-0.760634	0.316192	1
TRIM29	0.673244	0.316261	1
GATB	-0.793149	0.316306	1
ANP32A	-0.750756	0.316306	1
NEO1	-0.789192	0.316336	1
KLF3	-0.748295	0.316336	1
PHLDB2	-0.82159	0.316355	1
ZNFX1	-0.739312	0.316364	1
CSNK1D	-0.747545	0.316368	1
HNRNPUL1	0.655447	0.316818	1
PCP4L1	1.17971	0.316975	1
MTND1P19	1.15112	0.316975	1
HEIH	1.13969	0.316975	1
RP11-884K10.6	1.13654	0.316975	1
RP1-69D17.4	1.10493	0.316975	1
RP11-480I12.5	1.08484	0.316975	1
RP13-228J13.1	1.08075	0.316975	1
AC004692.4	1.04364	0.316975	1
RP11-560A15.3	1.03015	0.316975	1
RP4-620E11.8	1.01647	0.316975	1
OR52Y1P	0.999251	0.316975	1
RP11-818F20.5	0.966699	0.316975	1
SALL4P7	0.955733	0.316975	1
KRBA1	0.940324	0.316975	1
RPL23AP62	0.913748	0.316975	1
CXCL14	0.907598	0.316975	1
RP1-142L7.9	0.851143	0.316975	1
RP11-500G22.5	0.846015	0.316975	1
FSCN1	0.780362	0.316975	1
ZDHHC3	0.643794	0.317072	1
PVT1	0.708791	0.317124	1
HMGA1	0.684365	0.317124	1
NINL	0.666641	0.317124	1
RP11-139H15.5	1.53094	0.317361	1
AC017101.10	1.48592	0.317361	1
SAMD11P1	1.4832	0.317361	1
AC007875.2	1.41397	0.317361	1
RP11-384C4.3	1.37786	0.317361	1
GABBR1	1.34248	0.317361	1
RP11-260M19.1	1.34097	0.317361	1
EIF2S2P5	1.32971	0.317361	1
RPL30P10	1.32481	0.317361	1
AC018755.16	1.31863	0.317361	1
JARID2-AS1	1.3032	0.317361	1
RP11-157L10.1	1.30043	0.317361	1
RP11-798K23.3	1.25357	0.317361	1
VWFP1	1.24867	0.317361	1
RP1-8B1.4	1.24374	0.317361	1
RPS4XP14	1.23438	0.317361	1
FGF12-AS2	1.21653	0.317361	1
RP11-483I24.1	1.21088	0.317361	1
LINC01265	1.19842	0.317361	1
RP11-511P7.4	1.19573	0.317361	1
TUBBP11	1.19348	0.317361	1
PRAMEF11	1.1891	0.317361	1
RP11-74C1.2	1.18589	0.317361	1
C16orf71	1.18409	0.317361	1
RP11-417J1.5	1.18178	0.317361	1
KRTAP10-13P	1.17932	0.317361	1
AKR7A3	1.15887	0.317361	1
RP11-271M24.2	1.13302	0.317361	1
RP11-881M11.4	1.13233	0.317361	1
HMGB1P44	1.10937	0.317361	1
LINC01402	1.0862	0.317361	1
RNA5SP243	1.077	0.317361	1
Y_RNA	1.07489	0.317361	1
AL445183.1	1.07028	0.317361	1
RP11-47J17.1	1.06568	0.317361	1
AC013733.4	1.03269	0.317361	1
RN7SKP170	1.00973	0.317361	1
RP1-122O8.7	0.970768	0.317361	1
AC111200.2	0.964331	0.317361	1
NIFKP2	0.953222	0.317361	1
RPL18AP17	0.944979	0.317361	1
CTB-78F1.1	0.924489	0.317361	1
AC242988.1	0.920424	0.317361	1
HS3ST3A1	-1.38425	0.317583	1
TEX22	-1.34949	0.317583	1
TLR7	-1.33478	0.317583	1
RN7SL525P	-1.33412	0.317583	1
TSEN54	-1.32276	0.317583	1
LRIT1	-1.31634	0.317583	1
RP11-1136G4.2	-1.27965	0.317583	1
ZNF705A	-1.24835	0.317583	1
RP11-42I10.1	-1.20424	0.317583	1
RP11-109D24.1	-1.15906	0.317583	1
CTD-2547H18.1	-1.12961	0.317583	1
RP11-379I19.3	-1.11889	0.317583	1
LINC00337	-1.11496	0.317583	1
TSPEAR-AS2	-1.10947	0.317583	1
RP5-1139B12.2	-1.09502	0.317583	1
AC092415.1	-1.08079	0.317583	1
PNMA3	-1.07869	0.317583	1
APOH	-1.07442	0.317583	1
FAM156A	-1.06861	0.317583	1
RP4-552O12.1	-1.05546	0.317583	1
RP11-328J2.1	-1.05414	0.317583	1
TUBB3	-1.00012	0.317583	1
C2CD4A	-0.953159	0.317583	1
PCMTD2	-0.934061	0.317583	1
RP13-16H11.8	-0.913518	0.317583	1
TAF1A	-0.912297	0.317583	1
RP11-95H11.1	-0.896914	0.317583	1
FN3K	-0.896473	0.317583	1
WIBG	-0.893469	0.317583	1
RP5-849H19.3	-0.878412	0.317583	1
RP11-159H20.3	-0.855487	0.317583	1
NEK8	-0.796948	0.317583	1
DMRT1	-0.785831	0.317583	1
AGO2	0.650585	0.318012	1
NELL2	0.729685	0.318262	1
CCNC	0.702556	0.318262	1
GPR56	0.690152	0.318262	1
PKD2L1	0.734811	0.319114	1
AQP3	0.681055	0.319114	1
CFAP70	-0.755107	0.319419	1
ZNF335	0.800044	0.319589	1
GSTM4	0.723482	0.319589	1
C10orf126	0.701106	0.319589	1
PTPLAD2	-0.736428	0.319715	1
ZNF37BP	-0.833342	0.320053	1
PRPF40A	-0.75756	0.32024	1
ATP1A1	-0.757274	0.32024	1
ZNF117	0.656027	0.320429	1
LCN2	0.649812	0.320429	1
MGEA5	0.654834	0.320511	1
RALGPS2	-0.780271	0.320653	1
CTD-2574D22.4	-1.27945	0.320877	1
SDHAP1	-1.16968	0.320877	1
MREG	-1.10913	0.320877	1
AC006116.13	-1.06274	0.320877	1
EIF3CL	-1.06047	0.320877	1
EXOSC6	-1.02961	0.320877	1
METTL15	-1.00835	0.320877	1
RP11-345M22.2	-1.00314	0.320877	1
TCP11	-0.973965	0.320877	1
PPP1R3D	-0.947516	0.320877	1
IL17REL	-0.922921	0.320877	1
RP4-736H5.3	-0.903785	0.320877	1
RLIMP1	-0.902811	0.320877	1
RP11-542P2.2	-0.894358	0.320877	1
TIMM17A	-0.847315	0.320877	1
OPN4	-0.821884	0.320877	1
PACRG	-0.813797	0.320877	1
RP1-239B22.5	-0.810599	0.320877	1
SLC22A13	-0.802084	0.320877	1
RP11-150O12.5	-0.778538	0.320877	1
CSRP1	-0.838049	0.320881	1
SPATA31D5P	0.783156	0.321089	1
SNHG5	0.782959	0.321089	1
MTRNR2L9	0.754652	0.321089	1
TNFSF10	0.722255	0.321089	1
SERPING1	-0.821085	0.321122	1
SLC25A30	-0.792914	0.321122	1
KDM1A	-0.727432	0.321122	1
EIF3E	0.631125	0.321256	1
HOOK1	-0.83852	0.321377	1
PTDSS1	-0.822395	0.321377	1
MTND6P5	-0.737098	0.321377	1
HNRNPA3	-0.734498	0.321377	1
ABTB1	-0.838082	0.321642	1
PAPLN	-0.806288	0.321642	1
TCHHL1	-0.782113	0.321642	1
KCNH7	-0.77309	0.321642	1
C20orf203	-0.885791	0.321911	1
RP11-107I14.4	-0.851449	0.321911	1
SMYD1	-0.793107	0.321911	1
FENDRR	-0.767316	0.321911	1
HSPA9P1	-0.979744	0.322121	1
FGF7	-0.956486	0.322121	1
LINC01344	-0.940927	0.322121	1
IMMP1L	-0.924997	0.322121	1
LARP6	-0.880706	0.322121	1
SNHG16	-0.876197	0.322121	1
TRAPPC1	-0.860269	0.322121	1
FKBP2	-0.835657	0.322121	1
LINC00943	-0.834178	0.322121	1
RP11-107P7.6	-0.804228	0.322121	1
RGS7	-0.795613	0.322121	1
ABBA01017803.1	-0.789782	0.322121	1
ASTE1	-0.732943	0.322121	1
SLC8B1	-0.703058	0.322121	1
MXD4	-0.799837	0.322171	1
DTNB	-0.796823	0.322171	1
MTCH2	-0.784028	0.322171	1
NDUFA5	-0.793666	0.322377	1
SRP54	-0.887766	0.322399	1
SLC39A6	-0.882367	0.322399	1
SNHG23	-0.84525	0.322399	1
LINS	-0.837967	0.322399	1
RIPK2	-0.945784	0.322522	1
MON1B	-0.943623	0.322522	1
AKNAD1	-0.93348	0.322522	1
RP11-87G24.2	-0.920769	0.322522	1
DDX51	-0.919985	0.322522	1
PRMT3	-0.904894	0.322522	1
KIAA1875	-0.900855	0.322522	1
CNNM4	-0.87966	0.322522	1
SLC16A1	-0.829131	0.322522	1
LINC00472	-0.764546	0.322522	1
ZNF665	-0.949364	0.322548	1
TP53	-0.942405	0.322548	1
CTC-277H1.7	-0.94238	0.322548	1
THTPA	-0.91539	0.322548	1
PTPRO	-0.901945	0.322548	1
FAM9C	-0.871655	0.322548	1
C17orf104	-0.820945	0.322548	1
TDG	-0.788632	0.322548	1
RP11-158H5.7	-0.71803	0.322548	1
TMEM175	0.884868	0.322578	1
BRINP3	0.814999	0.322578	1
IGSF8	0.791361	0.322578	1
POLR2M	0.780166	0.322578	1
CARKD	0.708842	0.322578	1
SBNO1	-0.739499	0.32292	1
XPO1	0.67022	0.322961	1
DUXAP8	0.956072	0.323101	1
RP11-669M2.1	0.91875	0.323101	1
AC079586.1	0.912984	0.323101	1
CTA-204B4.2	0.883365	0.323101	1
POTEKP	0.878192	0.323101	1
SUZ12P1	0.844637	0.323101	1
HBD	0.844415	0.323101	1
CELF2-AS1	0.827091	0.323101	1
RP11-21J7.1	0.81929	0.323101	1
MRPS31	0.804699	0.323101	1
PCDHGA3	0.793112	0.323101	1
RP11-432J9.3	0.748505	0.323101	1
OXSM	0.711994	0.323101	1
RNF149	-0.775943	0.323261	1
CDK6	-0.756608	0.323261	1
RP11-867G23.10	-1.7956	0.323473	1
ARHGEF35	-1.77991	0.323473	1
RP5-1102E8.3	-1.77898	0.323473	1
NMNAT1P4	-1.77719	0.323473	1
RP1-272L16.1	-1.75604	0.323473	1
CTB-43E15.1	-1.74818	0.323473	1
PCDH8P1	-1.7466	0.323473	1
ANKRD61	-1.74557	0.323473	1
RP11-96A1.5	-1.74467	0.323473	1
RP11-577N1.2	-1.74319	0.323473	1
AC068137.6	-1.73943	0.323473	1
RP11-659O3.1	-1.73779	0.323473	1
RP3-441A12.1	-1.73698	0.323473	1
THRSP	-1.73378	0.323473	1
CRYBA4	-1.73272	0.323473	1
CTD-2021H9.2	-1.72996	0.323473	1
RP11-169L17.3	-1.72906	0.323473	1
EIF2S2P3	-1.72226	0.323473	1
MRPL15P1	-1.72221	0.323473	1
hsa-mir-1587	-1.7205	0.323473	1
AF213884.1	-1.71846	0.323473	1
AC016730.1	-1.71438	0.323473	1
RP11-711G10.1	-1.71314	0.323473	1
APOOP5	-1.71308	0.323473	1
DOLK	-1.71287	0.323473	1
RBMS3-AS3	-1.71224	0.323473	1
RP11-430L16.1	-1.71193	0.323473	1
SLC25A20	-1.71161	0.323473	1
CTD-2572N17.1	-1.71037	0.323473	1
TRAV22	-1.70999	0.323473	1
OR5D2P	-1.70871	0.323473	1
RP3-428L16.2	-1.70802	0.323473	1
AP000442.1	-1.70512	0.323473	1
RP4-809F4.1	-1.70407	0.323473	1
CTD-2537I9.13	-1.70348	0.323473	1
RP11-111J6.2	-1.69752	0.323473	1
RP11-368I7.4	-1.69419	0.323473	1
OR4C1P	-1.69062	0.323473	1
HNRNPA1P76	-1.69039	0.323473	1
CTD-2318B16.3	-1.68922	0.323473	1
CTD-2531D15.4	-1.6889	0.323473	1
AC007317.1	-1.68646	0.323473	1
RP11-399B17.1	-1.68437	0.323473	1
OR56A1	-1.6815	0.323473	1
SPATA42	-1.6812	0.323473	1
RP11-563E2.2	-1.68054	0.323473	1
AKR1D1P1	-1.67655	0.323473	1
CTD-3051D23.3	-1.67379	0.323473	1
RP11-574M7.2	-1.67084	0.323473	1
RPL4P3	-1.67073	0.323473	1
CTC-559E9.5	-1.66933	0.323473	1
SMPD4P2	-1.66418	0.323473	1
RP11-480G7.3	-1.66339	0.323473	1
OR4A15	-1.65358	0.323473	1
TSEN2P1	-1.65012	0.323473	1
RP11-794M8.2	-1.64176	0.323473	1
RBM22P3	-1.63949	0.323473	1
RP11-369E15.4	-1.6075	0.323473	1
MSTO1	-1.59915	0.323473	1
RP11-174G6.1	-1.56691	0.323473	1
RP1-28O17.1	-1.55461	0.323473	1
PRPF19P1	-1.51992	0.323473	1
APRT	-1.28488	0.323473	1
DOCK4-AS1	-1.27665	0.323473	1
RN7SKP240	-1.27348	0.323473	1
AC083899.1	-1.27337	0.323473	1
RP11-809C18.3	-1.24937	0.323473	1
NPM1P8	-1.24614	0.323473	1
GPRASP2	-1.24605	0.323473	1
ST20	-1.24543	0.323473	1
RP11-793H13.11	-1.24204	0.323473	1
RASL11A	-1.23578	0.323473	1
RP11-4B16.1	-1.23571	0.323473	1
AC005539.2	-1.23309	0.323473	1
NR1H5P	-1.22698	0.323473	1
SNORD56	-1.22285	0.323473	1
RP11-254F7.2	-1.21627	0.323473	1
CYP4F10P	-1.2141	0.323473	1
RP11-116D2.1	-1.20314	0.323473	1
GS1-600G8.5	-1.20263	0.323473	1
DHDH	-1.19986	0.323473	1
CTD-2036P10.6	-1.19901	0.323473	1
TMEM92-AS1	-1.1975	0.323473	1
RP11-274H2.5	-1.19508	0.323473	1
GCOM2	-1.19255	0.323473	1
RP4-563E14.1	-1.19052	0.323473	1
KCNF1	-1.18989	0.323473	1
TCF24	-1.18908	0.323473	1
RP11-338C15.5	-1.18792	0.323473	1
RP11-617B3.2	-1.18712	0.323473	1
RP11-49G2.3	-1.18685	0.323473	1
ZNF559-ZNF177	-1.18473	0.323473	1
THRB-AS1	-1.18281	0.323473	1
CER1	-1.1795	0.323473	1
RP11-34F20.7	-1.17161	0.323473	1
CTD-2201E9.2	-1.16516	0.323473	1
ZNF563	-1.16419	0.323473	1
RNU7-54P	-1.1636	0.323473	1
RNU6-377P	-1.1567	0.323473	1
GYPB	-1.14263	0.323473	1
RP4-665N4.4	-1.14245	0.323473	1
RP11-787P24.1	-1.13962	0.323473	1
RP1-45N11.1	-1.13277	0.323473	1
RP11-4L24.1	-1.13182	0.323473	1
RP11-119F19.5	-1.11372	0.323473	1
STEAP1	-1.10417	0.323473	1
CCL1	-1.08591	0.323473	1
MTND1P28	-1.07692	0.323473	1
RP11-355O1.7	-1.06482	0.323473	1
RP1-140K8.1	-1.05913	0.323473	1
CTC-458G6.4	-1.05512	0.323473	1
RP11-62I21.1	-1.05202	0.323473	1
RP11-543H12.1	-1.05179	0.323473	1
RP11-719L21.1	-1.04919	0.323473	1
ZNF747	-1.04666	0.323473	1
OR13D1	-1.04234	0.323473	1
IL1RAPL2	-1.03996	0.323473	1
TNPO1P3	-1.01535	0.323473	1
ERICH5	-1.00142	0.323473	1
FERMT3	0.667304	0.323572	1
BCYRN1	-0.806391	0.323606	1
PLXNC1	-0.794068	0.323606	1
DGKB	-0.746724	0.323606	1
RP11-391L3.3	0.726525	0.323887	1
MMS19	0.711586	0.323887	1
RC3H2	-0.752821	0.323982	1
KCNAB2	0.62454	0.324135	1
MLLT10	-0.754912	0.324392	1
VEZT	-0.746878	0.324842	1
SPTBN2	0.702194	0.325324	1
LTF	-0.784049	0.325882	1
KRTAP21-4P	-0.774861	0.325882	1
CTB-12A17.2	0.671244	0.326157	1
NUDC	0.733219	0.326218	1
VIPR2	0.725119	0.326218	1
KLHDC2	0.684334	0.326218	1
USP1	0.675805	0.326218	1
HCK	-0.709762	0.326326	1
ERCC6L2	-0.795371	0.326487	1
CTC-340A15.2	-0.775357	0.327022	1
SYNPO2L	-0.753541	0.327022	1
DNAJC13	-0.750108	0.327022	1
COPS8	-0.836926	0.327159	1
ERP44	-0.833683	0.327159	1
CDK14	-0.782026	0.327159	1
TNPO2	-0.736437	0.327572	1
VPS13A	-0.713624	0.327675	1
JADE3	-0.865141	0.32791	1
TRA2A	-0.786546	0.32791	1
RORC	-0.718284	0.32791	1
TRIM25	-0.724097	0.328013	1
NBPF25P	-0.717855	0.328174	1
ACVRL1	0.681513	0.328339	1
KCP	0.631046	0.328339	1
MT-CYB	0.584831	0.328637	1
KCNMB1	0.640731	0.328672	1
VIPAS39	-0.832422	0.328749	1
MSRB1	-0.776471	0.328749	1
RP1-18D14.7	-0.716589	0.328749	1
SLC4A4	-0.785701	0.328839	1
CRACR2A	-0.782741	0.328839	1
RPS29	0.62461	0.328969	1
CNPY3	0.880296	0.329057	1
VSTM5	0.796436	0.329057	1
AQP2	0.781937	0.329057	1
KCTD21	0.769226	0.329057	1
CFAP58	0.742373	0.329057	1
DLGAP1-AS1	0.723355	0.329057	1
SHCBP1L	0.702573	0.329057	1
TBC1D1	-0.728211	0.329066	1
SNX1	-0.810623	0.329575	1
ARPC3	-0.726423	0.329575	1
ABCA5	-0.734845	0.32966	1
NKAIN1	-0.901153	0.329688	1
ATG4B	-0.826454	0.329688	1
MAL2	-0.787755	0.329688	1
KLRD1	-0.731628	0.330133	1
REV3L	-0.784871	0.330308	1
MACROD2	-0.761755	0.330308	1
SLC5A6	0.811796	0.330608	1
FEM1A	0.72141	0.330608	1
KITLG	0.657163	0.330608	1
WNT9A	0.652368	0.330608	1
B4GALT5	-0.778369	0.330699	1
SLC16A14	-0.930735	0.330732	1
TM4SF20	-0.865208	0.330732	1
PTGR2	-0.833699	0.330732	1
BTK	-0.810966	0.330732	1
UBE2N	-0.777573	0.330732	1
FBXW8	-0.767875	0.330732	1
RP11-61I13.3	-0.758463	0.330732	1
KLHL13	-0.735769	0.330732	1
LRRC23	0.63305	0.330987	1
SLC24A2	-0.747558	0.331018	1
TARS	-0.818264	0.331311	1
ETV3	-0.791927	0.331311	1
ATP2B1	0.624117	0.331586	1
RPL19	0.606921	0.331586	1
IDE	-0.704994	0.331797	1
PPFIA3	0.637708	0.331821	1
ZNF713	-0.979105	0.331876	1
AC006372.4	-0.909225	0.331876	1
ATP6AP1	-0.907964	0.331876	1
PLEKHM1P	-0.879219	0.331876	1
MIR646HG	-0.867383	0.331876	1
VKORC1L1	-0.855581	0.331876	1
DPAGT1	-0.84023	0.331876	1
RGR	-0.835714	0.331876	1
NUDT12	-0.833671	0.331876	1
ENTPD3	-0.830451	0.331876	1
ZNF521	-0.823621	0.331876	1
CCNB2	-0.820425	0.331876	1
TDRD15	-0.785819	0.331876	1
SUCLG1	-0.783123	0.331876	1
RP11-326I11.3	-0.776583	0.331876	1
LINC00906	-0.681325	0.331876	1
RP5-983L19.2	0.91929	0.332273	1
LANCL1-AS1	0.90825	0.332273	1
NME4	0.849067	0.332273	1
KRTAP6-3	0.794258	0.332273	1
ZBTB48	0.790397	0.332273	1
RP11-554F20.1	0.776229	0.332273	1
COQ10B	0.763961	0.332273	1
TMEM101	0.735802	0.332273	1
AC091814.3	0.73498	0.332273	1
ZNF425	0.734686	0.332273	1
PRM1	0.707374	0.332273	1
SPRYD4	-0.783252	0.332345	1
NUP50	-0.767778	0.332345	1
ORC4	-0.752044	0.332345	1
AGBL4	-0.735213	0.332689	1
TBC1D30	0.630867	0.332734	1
MTG2	-0.96788	0.333077	1
SNX4	-0.88074	0.333077	1
RP11-244O19.1	-0.845041	0.333077	1
SMOX	-0.837779	0.333077	1
IL1RL2	-0.836267	0.333077	1
RP11-616L12.1	-0.833789	0.333077	1
RP11-514D23.1	-0.690772	0.333077	1
CCR4	-1.50335	0.333324	1
RP11-356J5.13	-1.50124	0.333324	1
RP11-532F6.5	-1.49259	0.333324	1
RP11-446H13.2	-1.48297	0.333324	1
RP11-45M22.2	-1.47088	0.333324	1
AC002066.1	-1.44609	0.333324	1
KCNS1	-1.2893	0.333324	1
AC005780.1	-1.24236	0.333324	1
RP11-1105G2.3	-1.23474	0.333324	1
MAGEB6	-1.23239	0.333324	1
RP11-489G11.3	-1.22921	0.333324	1
RP1-199J3.6	-1.21913	0.333324	1
DDN	-1.21595	0.333324	1
RP11-10C24.3	-1.21207	0.333324	1
RP11-1C1.5	-1.2043	0.333324	1
RP1-191L6.2	-1.19181	0.333324	1
ID4	-1.18936	0.333324	1
RP11-495P10.3	-1.18579	0.333324	1
TOR1B	-1.18511	0.333324	1
RP11-40H19.1	-1.18074	0.333324	1
RP11-187O7.3	-1.17975	0.333324	1
CTD-2540L5.9	-1.17957	0.333324	1
CCDC101	-1.17769	0.333324	1
KRT81	-1.16421	0.333324	1
MFSD10	-1.14161	0.333324	1
RP1-102E24.6	-1.13575	0.333324	1
RP11-497J7.4	-1.129	0.333324	1
RP1-137D17.1	-1.11705	0.333324	1
CD207	-1.05743	0.333324	1
STARD13-AS	-1.02774	0.333324	1
CTD-2034I21.2	-1.01049	0.333324	1
LINC00460	-1.005	0.333324	1
SNAI2	-0.990914	0.333324	1
AP001442.2	-0.989921	0.333324	1
SLC16A14P1	-0.973554	0.333324	1
HIST1H2BJ	-0.97313	0.333324	1
ASS1P9	-0.971081	0.333324	1
AC009474.1	-0.955193	0.333324	1
NRBF2P2	-0.955175	0.333324	1
ZNF354B	-0.945844	0.333324	1
LINC00880	-0.931009	0.333324	1
CTD-2651B20.7	-0.930557	0.333324	1
RP11-298J20.3	-0.930017	0.333324	1
TMEM74B	-0.922157	0.333324	1
RP11-14J7.6	-0.905863	0.333324	1
CTD-3014M21.1	-0.894322	0.333324	1
AC007163.3	-0.882774	0.333324	1
HNRNPA1P24	-0.869474	0.333324	1
ATP6V1F	-0.826784	0.333324	1
GPAT2	-0.796921	0.333324	1
ITLN1	-0.789787	0.333324	1
SULT1A2	-0.765095	0.333324	1
BDKRB1	-0.758689	0.333324	1
TEX101	-0.757997	0.333324	1
RACGAP1P	-0.735693	0.333324	1
C17orf59	-0.715293	0.333324	1
TMEM203	-0.714355	0.333324	1
CTC-484P3.3	-0.700031	0.333324	1
RP11-567O18.1	-0.686131	0.333324	1
LRRC3B	-0.666167	0.333324	1
MPP7	-0.824767	0.333516	1
TRIM3	-0.765373	0.333516	1
FXYD1	0.640945	0.333563	1
LHFPL2	-0.817584	0.333612	1
TCHH	0.625642	0.333969	1
PER2	0.684084	0.334022	1
LIPF	-1.01455	0.334194	1
CCDC177	-0.983947	0.334194	1
TMCO6	-0.973837	0.334194	1
PPIH	-0.953302	0.334194	1
POU5F1B	-0.928101	0.334194	1
UGT2B7	-0.92797	0.334194	1
IL23R	-0.915798	0.334194	1
ZNRF2	-0.872966	0.334194	1
AC109826.1	-0.849017	0.334194	1
FAM198A	-0.844045	0.334194	1
POLR1E	-0.839189	0.334194	1
HMGN3	-0.81662	0.334194	1
RP11-22D3.2	-0.763235	0.334194	1
MRC2	-0.66101	0.334194	1
RP11-356K23.2	1.05457	0.334206	1
RP11-395L14.13	1.03748	0.334206	1
CTC-444N24.7	1.03508	0.334206	1
RHEB	1.02154	0.334206	1
RP11-397C12.1	0.997925	0.334206	1
RP11-481F24.3	0.987348	0.334206	1
RP11-454L9.2	0.987262	0.334206	1
KLHDC7B	0.982563	0.334206	1
AC083867.4	0.981096	0.334206	1
RPL6P12	0.96491	0.334206	1
RP11-809F4.3	0.953262	0.334206	1
RP11-120B7.1	0.920678	0.334206	1
PRF1	0.896085	0.334206	1
NDUFAF3	0.895118	0.334206	1
ZCCHC5	0.881372	0.334206	1
SLC35B2	0.871113	0.334206	1
SNORA71D	0.86873	0.334206	1
BLVRB	0.860125	0.334206	1
RP11-100N20.1	0.853305	0.334206	1
MRGPRX1	0.786539	0.334206	1
RPL13AP6	0.784456	0.334206	1
AC016735.1	0.735668	0.334206	1
RP5-857K21.7	0.607648	0.334251	1
EDC4	0.766531	0.334362	1
SLC35C1	0.746228	0.334362	1
RP11-299H22.3	0.73019	0.334362	1
MUS81	0.701889	0.334362	1
SERPINA3	0.69955	0.334362	1
ADIRF-AS1	0.714686	0.334408	1
EIF1	0.611604	0.334443	1
PLCB4	-0.73858	0.334678	1
ATP10B	-0.714541	0.334678	1
VN1R2	-1.21115	0.334779	1
RAD21L1	-1.18461	0.334779	1
C17orf53	-1.16511	0.334779	1
TPM3P9	-1.13629	0.334779	1
AC009234.1	-1.11337	0.334779	1
RP11-3P17.4	-1.10178	0.334779	1
RP1-232N11.2	-1.05235	0.334779	1
PENK	-1.00511	0.334779	1
SLC22A1	-0.989698	0.334779	1
ADAM3A	-0.983906	0.334779	1
WWP1P1	-0.980372	0.334779	1
LINC01120	-0.959417	0.334779	1
LINC00840	-0.949887	0.334779	1
GPR22	-0.93223	0.334779	1
AC068044.1	-0.922872	0.334779	1
RP11-8P11.3	-0.907492	0.334779	1
THUMPD1P1	-0.889192	0.334779	1
LINC00648	-0.889177	0.334779	1
PPP1R3F	-0.889142	0.334779	1
ZNF440	-0.872114	0.334779	1
PCAT6	-0.859682	0.334779	1
RP11-10C8.2	-0.856673	0.334779	1
RP11-447D11.3	-0.801042	0.334779	1
PTPN5	-0.77958	0.334779	1
LRRC43	-0.773076	0.334779	1
RP11-360A18.2	-0.76774	0.334779	1
OR4L1	-0.718956	0.334779	1
RP5-940J5.6	-0.708042	0.334779	1
UPP1	-0.827573	0.334855	1
LRRCC1	-0.768587	0.334855	1
NKD1	-0.761984	0.334855	1
DOCK5	-0.718583	0.3352	1
ROBO2	-0.721329	0.335463	1
DOCK2	-0.69586	0.335463	1
FPR2	-0.764288	0.335612	1
STK17B	-0.764977	0.335874	1
NECAP2	-0.72044	0.335874	1
RFT1	-0.922974	0.336397	1
RCAN1	-0.863787	0.336397	1
EGF	-0.785452	0.336397	1
CCDC25	-0.782179	0.336397	1
LITAF	-0.697314	0.337223	1
LRIG3	-0.788152	0.337226	1
LINC01550	0.737004	0.33773	1
EHD3	0.73084	0.33773	1
OTUD1	0.64805	0.337934	1
GAS5	-0.87715	0.338187	1
RP11-88I18.2	-0.856189	0.338187	1
LCA5L	-0.827141	0.338187	1
MKX	-0.788722	0.338187	1
CTDSPL2	-0.785894	0.338602	1
FBN1	-0.746609	0.338707	1
ELOVL6	-0.735215	0.33875	1
RAB22A	-0.724297	0.33875	1
PROM1	-0.747519	0.338767	1
CPLX2	-0.74341	0.338767	1
GAS2L3	-0.738795	0.338767	1
FZR1	0.814463	0.338783	1
RP11-115C21.2	0.722936	0.338783	1
STK35	0.666121	0.339147	1
TXNDC8	0.845583	0.3392	1
KMT2E-AS1	0.761785	0.3392	1
RP11-219A15.4	0.688959	0.3392	1
MECOM	0.587575	0.339462	1
SMG7	-0.72177	0.339753	1
PTPN1	-0.748026	0.339804	1
ZNF121	-0.838801	0.340195	1
TMTC4	-0.80552	0.340195	1
ATP11B	-0.739639	0.340195	1
IGSF9	0.622696	0.340267	1
ATP1B4	-0.884938	0.34028	1
H2AFJ	-0.869737	0.34028	1
ZNF530	-0.837629	0.34028	1
SPRTN	-0.812072	0.34028	1
ACOX3	-0.793327	0.34028	1
ZRANB2-AS2	-0.773721	0.34028	1
LINC00824	-0.766667	0.34028	1
OAZ3	-0.755808	0.34028	1
HDX	-0.745015	0.34028	1
PHF14	-0.843913	0.340538	1
FAM177A1	-0.759361	0.340538	1
PRKCA	-0.726166	0.340652	1
MDH1	0.688685	0.340657	1
TMEM132C	0.656857	0.340657	1
LINC01257	-1.5183	0.340906	1
NOTUM	-1.50279	0.340906	1
HIST1H1T	-1.49217	0.340906	1
RP13-30A9.1	-1.49117	0.340906	1
PBX2P1	-1.48763	0.340906	1
RP1-10C16.1	-1.48516	0.340906	1
EIF4A1P1	-1.47229	0.340906	1
RP11-665C16.5	-1.46573	0.340906	1
FBXL6	-1.46269	0.340906	1
IGHV3OR16-8	-1.46115	0.340906	1
RP11-685A21.1	-1.45843	0.340906	1
RP11-168P13.1	-1.45286	0.340906	1
RP11-65E22.2	-1.45274	0.340906	1
RPS3AP32	-1.45196	0.340906	1
LINC00582	-1.44693	0.340906	1
RP11-179B15.6	-1.44693	0.340906	1
VN1R66P	-1.44539	0.340906	1
GPR15	-1.4445	0.340906	1
RP11-231N3.1	-1.44434	0.340906	1
AC103563.7	-1.44329	0.340906	1
CTD-2526A2.4	-1.43978	0.340906	1
CTC-493P15.2	-1.43885	0.340906	1
BPIFB9P	-1.43677	0.340906	1
RP3-336K20__B.2	-1.43274	0.340906	1
CTC-303L1.1	-1.43211	0.340906	1
RP11-219H23.1	-1.43079	0.340906	1
OSTF1P1	-1.4286	0.340906	1
RP1-99E18.2	-1.42832	0.340906	1
CTD-2026K11.5	-1.42766	0.340906	1
HMGN2P7	-1.42676	0.340906	1
RP5-1086L22.1	-1.42588	0.340906	1
SQSTM1P1	-1.42539	0.340906	1
RP11-313P13.5	-1.42418	0.340906	1
C11orf74	-1.42175	0.340906	1
GEMIN8P3	-1.41915	0.340906	1
CDX1	-1.41646	0.340906	1
RP11-120J4.1	-1.4154	0.340906	1
RP11-518I13.1	-1.41054	0.340906	1
RP3-391O22.1	-1.40763	0.340906	1
RP11-204K16.1	-1.40644	0.340906	1
RPL12P34	-1.40586	0.340906	1
TECRP1	-1.40565	0.340906	1
RP11-89N17.2	-1.40557	0.340906	1
CTD-2256P15.1	-1.40412	0.340906	1
RP4-704D23.1	-1.40406	0.340906	1
RP11-152L7.2	-1.40294	0.340906	1
OR4A45P	-1.40243	0.340906	1
VWC2L-IT1	-1.40231	0.340906	1
RP11-362L22.1	-1.40047	0.340906	1
AC006499.4	-1.39672	0.340906	1
RP11-545A16.4	-1.3965	0.340906	1
CTD-2371O3.3	-1.3927	0.340906	1
RP11-118F2.2	-1.39118	0.340906	1
VN1R21P	-1.39081	0.340906	1
RP11-777B9.1	-1.39	0.340906	1
PWWP2B	-1.38894	0.340906	1
RP11-669B22.1	-1.38886	0.340906	1
LLPHP2	-1.38705	0.340906	1
RP11-75C10.9	-1.38566	0.340906	1
RP11-454F8.2	-1.38413	0.340906	1
RP11-67L3.2	-1.3831	0.340906	1
CTD-2315M5.2	-1.381	0.340906	1
CST9L	-1.37994	0.340906	1
RP11-166O4.4	-1.37874	0.340906	1
RP11-527H14.4	-1.3784	0.340906	1
RP11-467J12.3	-1.37832	0.340906	1
RP11-419J16.1	-1.37465	0.340906	1
RP11-288I21.1	-1.37333	0.340906	1
ZNF414	-1.3728	0.340906	1
FABP5P5	-1.36941	0.340906	1
DKFZP586I1420	-1.3692	0.340906	1
YBX1P9	-1.36673	0.340906	1
TMED7	-1.36654	0.340906	1
RPS4XP11	-1.36649	0.340906	1
ZC2HC1B	-1.36591	0.340906	1
RP11-21G20.4	-1.36499	0.340906	1
TUBB8P2	-1.36441	0.340906	1
RP11-354A14.1	-1.36408	0.340906	1
RP11-359I18.1	-1.3636	0.340906	1
RP11-429B14.4	-1.36346	0.340906	1
RP11-352M15.1	-1.36242	0.340906	1
RP11-170M17.1	-1.36134	0.340906	1
NDN	-1.35819	0.340906	1
RP11-341G5.2	-1.35784	0.340906	1
LINC00863	-1.35646	0.340906	1
RPL3P11	-1.3544	0.340906	1
CTC-218B8.3	-1.35439	0.340906	1
RN7SL713P	-1.35349	0.340906	1
CTB-52I2.4	-1.35219	0.340906	1
RP11-180D15.1	-1.3515	0.340906	1
RP11-523O18.1	-1.35075	0.340906	1
RP4-796I8.1	-1.34634	0.340906	1
RP11-108M9.2	-1.34617	0.340906	1
RP11-547D24.1	-1.34335	0.340906	1
CICP26	-1.34322	0.340906	1
AC138517.4	-1.34306	0.340906	1
RP4-799P18.2	-1.34265	0.340906	1
LARP7P3	-1.34186	0.340906	1
RP11-125M16.1	-1.34174	0.340906	1
XXyac-YX65C7_A.3	-1.34072	0.340906	1
RP11-989E6.11	-1.34007	0.340906	1
RP11-15M15.1	-1.33991	0.340906	1
PGAM4P2	-1.33954	0.340906	1
OXCT1-AS1	-1.33952	0.340906	1
OR2B6	-1.33931	0.340906	1
GAPDHP61	-1.33857	0.340906	1
RPL21P24	-1.33733	0.340906	1
SERPINA1	-1.33592	0.340906	1
FAR2P4	-1.33489	0.340906	1
VTI1BP4	-1.33337	0.340906	1
TMEM204	-1.33269	0.340906	1
RP1-203C2.2	-1.33234	0.340906	1
RP11-430H10.3	-1.33177	0.340906	1
RP11-58O15.1	-1.33094	0.340906	1
ABCF2P1	-1.33093	0.340906	1
CTD-2587H24.5	-1.33019	0.340906	1
LINC00229	-1.32889	0.340906	1
CTD-2296D1.1	-1.32811	0.340906	1
PRG2	-1.32719	0.340906	1
RP11-388E23.4	-1.3263	0.340906	1
RP11-349H17.2	-1.32619	0.340906	1
LINC00363	-1.32618	0.340906	1
RP11-109A6.2	-1.32617	0.340906	1
RP11-491F9.8	-1.32155	0.340906	1
RNU1-150P	-1.31912	0.340906	1
RN7SKP281	-1.31863	0.340906	1
RP11-183E9.2	-1.3176	0.340906	1
SLC22A31	-1.31547	0.340906	1
RP11-388N2.1	-1.3153	0.340906	1
RP11-159D23.2	-1.31488	0.340906	1
RP11-1315F8.2	-1.31377	0.340906	1
OR6C3	-1.31087	0.340906	1
UBA52P6	-1.30728	0.340906	1
CBX3P2	-1.30718	0.340906	1
LSM3P2	-1.30504	0.340906	1
CTD-2186M15.1	-1.30205	0.340906	1
RP11-100G15.10	-1.30127	0.340906	1
RP1-261G23.5	-1.30103	0.340906	1
EPN2-AS1	-1.301	0.340906	1
RP11-214J9.1	-1.3001	0.340906	1
SYNGR3	-1.29834	0.340906	1
NDUFA5P6	-1.29822	0.340906	1
BEND3P2	-1.29708	0.340906	1
AC003088.1	-1.29519	0.340906	1
CAMK1	-1.29466	0.340906	1
RP11-312J18.3	-1.29229	0.340906	1
RN7SKP200	-1.29021	0.340906	1
SLC7A6OS	-1.28887	0.340906	1
TBL1XR1-AS1	-1.28859	0.340906	1
OR10D1P	-1.28637	0.340906	1
RBMX2P1	-1.28481	0.340906	1
RP5-942I16.1	-1.28439	0.340906	1
BTF3P11	-1.28339	0.340906	1
CTD-2282P23.1	-1.28169	0.340906	1
RAX2	-1.28143	0.340906	1
RP11-383F6.1	-1.27525	0.340906	1
ZNF299P	-1.26784	0.340906	1
WI2-85898F10.2	-1.26679	0.340906	1
RP11-324C10.1	-1.25992	0.340906	1
ZNF511	-1.25886	0.340906	1
POP5	-1.25364	0.340906	1
NEUROG1	-1.24521	0.340906	1
CTBP2P8	-1.24088	0.340906	1
LINC01214	-1.23178	0.340906	1
DLGAP1-AS3	-1.23157	0.340906	1
RP13-977J11.2	-1.22023	0.340906	1
WDFY4	-0.758073	0.341138	1
TMEM45A	-0.734748	0.341138	1
PAG1	-0.719052	0.34116	1
SLC26A6	-0.758082	0.34183	1
DAB2IP	-0.743571	0.34183	1
AKR1A1	0.742355	0.342524	1
PSMC3	0.679477	0.342524	1
MBD4	0.66845	0.342524	1
MUM1	-0.851854	0.342593	1
ROBO4	-0.839794	0.342593	1
ARNT2	-0.778561	0.342593	1
ZNF740	-0.766738	0.342593	1
ZNF33A	-0.747721	0.342624	1
GNG12	-1.02814	0.34274	1
BOD1L2	-0.948066	0.34274	1
ZNF536	-0.920063	0.34274	1
CTNS	-0.894993	0.34274	1
ASPHD2	-0.888991	0.34274	1
ZNF550	-0.888659	0.34274	1
UBE2M	-0.862696	0.34274	1
PLSCR2	-0.839478	0.34274	1
SNHG15	-0.838725	0.34274	1
SEMA4B	-0.743282	0.343152	1
CTA-414D7.1	-0.706772	0.343152	1
TBC1D15	0.634378	0.343173	1
SCAF1	0.646278	0.343258	1
PTMA	0.647088	0.343298	1
UNC13B	0.62369	0.343298	1
PPP2R4	0.609201	0.34337	1
GPR63	-0.728049	0.343694	1
XRN1	-0.724124	0.343796	1
RNF141	-0.769938	0.344293	1
DGKH	-0.735088	0.344293	1
HSP90AB1	0.621647	0.344495	1
LPPR4;	0.882354	0.344607	1
HMGB3P5	0.816004	0.344607	1
RUNDC3A	0.801114	0.344607	1
MTND6P8	0.790689	0.344607	1
FAM195B	0.781383	0.344607	1
KIF17	0.780491	0.344607	1
RP11-325F22.2	0.777875	0.344607	1
NAA35	0.760434	0.344607	1
RP11-1060G2.2	0.758514	0.344607	1
AC093230.2	0.730651	0.344607	1
KRT82	0.715749	0.344607	1
RDH10	0.693835	0.344607	1
FUT8	-0.770422	0.344649	1
AGL	-0.730242	0.344649	1
SAR1B	-0.690495	0.344649	1
PRKD3	0.63992	0.344836	1
COL2A1	-0.911783	0.345005	1
MBTPS2	-0.836066	0.345005	1
WDR12	-0.806026	0.345005	1
ADAT1	-0.778893	0.345005	1
RBM12B	-0.769909	0.345005	1
DSG3	-0.732075	0.345005	1
LINC01362	0.934523	0.345104	1
ITGB1BP2	0.917528	0.345104	1
RP1-58B11.1	0.882593	0.345104	1
RP11-512N21.3	0.865003	0.345104	1
KIF7	0.855447	0.345104	1
RP11-776H12.1	0.849449	0.345104	1
LINC01312	0.821389	0.345104	1
RP11-102N12.3	0.788195	0.345104	1
RP11-278L15.6	0.773049	0.345104	1
AARD	0.746898	0.345104	1
DAND5	0.626699	0.345104	1
PTPN23	0.636954	0.345214	1
POLG2	0.621113	0.345214	1
GCOM1	0.682193	0.345583	1
SORCS2	0.679123	0.345583	1
DTHD1	0.648402	0.345583	1
AC008985.1	-0.983789	0.345628	1
RP1-47M23.3	-0.931786	0.345628	1
SLC35G2	-0.915156	0.345628	1
TRMT10A	-0.910034	0.345628	1
HNRNPA3P1	-0.909694	0.345628	1
ZNF654	-0.872467	0.345628	1
IP6K1	-0.864934	0.345628	1
BTNL3	-0.863298	0.345628	1
MTND2P16	-0.835882	0.345628	1
POU3F2	-0.83472	0.345628	1
SCYL3	-0.816816	0.345628	1
SUCLG2	-0.780305	0.345628	1
RP11-1008C21.1	-0.765326	0.345628	1
POC5	-0.75927	0.345628	1
SLAMF1	-0.73662	0.345628	1
AC004112.7	-0.709298	0.345628	1
FAM115C	-0.705219	0.345628	1
PARK7	-0.682342	0.345628	1
MARCO	0.731979	0.34573	1
CTBS	0.728395	0.34573	1
RNF44	0.716565	0.34573	1
TMEM220	0.695199	0.34573	1
FOXJ1	0.619072	0.34573	1
SLC9A7	-0.823348	0.345838	1
GLDC	-0.811732	0.345838	1
ASNS	-0.719441	0.345838	1
GLT1D1	-0.687965	0.345838	1
SORBS2	-0.694146	0.346172	1
ZNF383	-0.756679	0.346178	1
ZBTB8B	-0.755559	0.346178	1
CDC27	-0.74397	0.346178	1
VCL	-0.710594	0.346178	1
MPDZ	-0.69419	0.34628	1
HSD17B4	-0.733578	0.346316	1
DOCK10	-0.717114	0.346362	1
SEH1L	-0.695706	0.346362	1
TMEM154	-0.710714	0.346365	1
PHF21B	0.630491	0.346909	1
RIN2	0.628658	0.346909	1
UTP20	-0.766846	0.347831	1
C1orf158	-0.906607	0.347871	1
ZC3H15	-0.867993	0.347871	1
DUOX1	-0.813151	0.347871	1
CERS3	-0.805119	0.347871	1
EZR	0.598239	0.348043	1
RP11-863K10.2	1.21504	0.348068	1
MIR31HG	1.20057	0.348068	1
AC004543.2	1.18864	0.348068	1
RP11-293D9.2	1.17254	0.348068	1
RP11-321E2.3	1.16289	0.348068	1
RP11-410L14.2	1.13703	0.348068	1
BECN1P1	1.13601	0.348068	1
TEKT5	1.12903	0.348068	1
AC006019.4	1.07823	0.348068	1
CTD-2192J16.11	1.06045	0.348068	1
AP000345.2	1.05977	0.348068	1
RP11-552F3.9	1.05727	0.348068	1
SNORA80E	1.05617	0.348068	1
RP11-146I2.1	1.0471	0.348068	1
UGT2B28	1.047	0.348068	1
PCBP2P1	1.02619	0.348068	1
KRT18P39	1.01043	0.348068	1
AC062021.1	1.01027	0.348068	1
RP11-263K4.1	1.00685	0.348068	1
KRT222	1.00488	0.348068	1
RP11-12D16.2	1.00267	0.348068	1
ZBTB12P1	0.996361	0.348068	1
KRTAP19-3	0.99184	0.348068	1
ENKD1	0.98992	0.348068	1
GEMIN7	0.983629	0.348068	1
RP11-10E6.1	0.980734	0.348068	1
GUSBP6	0.977424	0.348068	1
RP4-605O3.4	0.973625	0.348068	1
RP11-266L9.4	0.967605	0.348068	1
RP11-10J21.5	0.960482	0.348068	1
HIST1H1B	0.949071	0.348068	1
MED31	0.928212	0.348068	1
RP3-453P22.2	0.92307	0.348068	1
LCN1P1	0.919781	0.348068	1
CTC-523E23.10	0.915605	0.348068	1
LINC00892	0.89921	0.348068	1
AC009263.2	0.890033	0.348068	1
RP11-1100L3.8	0.884908	0.348068	1
AC068831.6	0.848441	0.348068	1
LINC01349	0.84438	0.348068	1
PHKG1	0.843116	0.348068	1
BX255923.3	0.828573	0.348068	1
AC006037.2	0.826404	0.348068	1
TM6SF1	0.814445	0.348068	1
RPS4XP15	0.809124	0.348068	1
CTC-224D3.1	0.790259	0.348068	1
RP3-340B19.3	0.786456	0.348068	1
RP11-728F11.4	0.773173	0.348068	1
NMNAT1P2	0.755515	0.348068	1
TAF8	-0.793467	0.348184	1
P2RY13	-0.825903	0.348325	1
IL17RD	-0.782941	0.348325	1
GRM2	-0.740624	0.348325	1
NAB1	-0.841816	0.348331	1
RP11-712B9.2	-0.820262	0.348331	1
LCLAT1	-0.773508	0.348331	1
STON2	-0.755226	0.348331	1
MAP4	-0.735658	0.348338	1
MT-CO1	0.560377	0.348375	1
SLC26A10	0.730706	0.348507	1
VASH1	0.70449	0.348507	1
ILKAP	0.661895	0.348507	1
INTS1	0.636167	0.348507	1
SV2C	-0.689738	0.348811	1
SLC30A2	-1.14978	0.348937	1
DARS	-1.06937	0.348937	1
DPEP2	-1.06613	0.348937	1
CYP4F22	-1.06315	0.348937	1
RP11-292D4.3	-1.05314	0.348937	1
UQCRHL	-1.049	0.348937	1
LRTM2	-0.989682	0.348937	1
LINC01317	-0.986648	0.348937	1
FKBP3	-0.974841	0.348937	1
PATE3	-0.970911	0.348937	1
ETNPPL	-0.963175	0.348937	1
THAP9	-0.94046	0.348937	1
ZSCAN5B	-0.906903	0.348937	1
MTND2P30	-0.870065	0.348937	1
COA4	-0.866161	0.348937	1
RP3-425C14.4	-0.854732	0.348937	1
MYBPH	-0.825127	0.348937	1
RPL6P21	-0.817505	0.348937	1
IL24	-0.811895	0.348937	1
LRRC42	-0.808058	0.348937	1
RP11-361D14.2	-0.789305	0.348937	1
CASKIN2	-0.715137	0.348937	1
SUV39H1	-0.710019	0.348937	1
RP11-328N19.1	0.718153	0.34894	1
TBL3	0.716288	0.34894	1
CPA1	0.71089	0.34894	1
RPL15	0.610126	0.349073	1
MCM9	-0.762856	0.349443	1
MT-ND6	0.559328	0.349654	1
HCLS1	-0.779513	0.349837	1
R3HDM1	-0.746612	0.349837	1
LCORL	-0.731898	0.349837	1
EPB41L1	-0.699012	0.349837	1
USP12	0.622337	0.349919	1
CCDC40	-0.812435	0.350291	1
HLCS	-0.785042	0.350291	1
TTK	-0.766765	0.350291	1
TRIM67	-0.750956	0.350291	1
MT-ND5	0.557476	0.350737	1
TOX4	-0.798177	0.350793	1
HAUS6	-0.796129	0.350793	1
C1orf116	-0.730972	0.350793	1
KB-1517D11.4	-0.707939	0.350793	1
HMGB3P8	0.672017	0.350937	1
ZNF570	0.658095	0.350937	1
VAMP2	0.599369	0.351145	1
CHI3L1	0.640896	0.351261	1
DCAF8L2	-0.785435	0.351263	1
NRG2	-0.780871	0.351263	1
ZNF107	-0.74143	0.351263	1
ABCB11	-0.732025	0.351263	1
CEP76	0.640029	0.351282	1
BPIFB1	0.608219	0.351282	1
RPL39P3	0.601081	0.351282	1
SDAD1P1	-0.978599	0.351326	1
TRAPPC2L	-0.946021	0.351326	1
UBE2G1	-0.89809	0.351326	1
RP11-251P6.1	-0.892517	0.351326	1
RP1-65P5.5	-0.881144	0.351326	1
PRPF4	-0.87759	0.351326	1
CXCL17	-0.834284	0.351326	1
AOAH	-0.769071	0.351326	1
LRRC9	-0.731136	0.351326	1
KATNA1	-0.729957	0.351326	1
TMEM9	-0.719154	0.351326	1
CEP97	-0.75182	0.351884	1
COL4A1	-0.724408	0.351884	1
APLN	-1.33777	0.352338	1
SDF2	-1.27613	0.352338	1
CTD-2231E14.2	-1.25728	0.352338	1
SPATS1	-1.19921	0.352338	1
AC027601.1	-1.12811	0.352338	1
RP11-903H12.3	-1.12435	0.352338	1
RP11-461F11.3	-1.10196	0.352338	1
RP11-484L7.1	-1.06541	0.352338	1
TCTN3	-1.05827	0.352338	1
RP11-67H2.1	-1.05611	0.352338	1
RP11-349F21.2	-1.04245	0.352338	1
AC108004.3	-1.03204	0.352338	1
ANKRD39	-1.02403	0.352338	1
TRIM51FP	-1.01428	0.352338	1
CTD-2527I21.15	-0.99699	0.352338	1
LINC01142	-0.987604	0.352338	1
OR7E46P	-0.975265	0.352338	1
RP11-434D9.1	-0.891046	0.352338	1
RP4-566D2.1	-0.889253	0.352338	1
ZNF213-AS1	-0.888316	0.352338	1
RP11-474G23.3	-0.887067	0.352338	1
CXXC5	-0.886175	0.352338	1
RP1-68D18.2	-0.87272	0.352338	1
RP3-455J7.4	-0.864527	0.352338	1
RP11-503N18.1	-0.855478	0.352338	1
PPP1R36	-0.855409	0.352338	1
GKN2	-0.842417	0.352338	1
RP11-209M4.1	-0.822945	0.352338	1
AC002486.3	-0.80858	0.352338	1
GS1-279B7.1	-0.792873	0.352338	1
RP11-50C13.2	-0.762485	0.352338	1
CNNM3	0.696973	0.352486	1
CTDNEP1	0.662884	0.352486	1
RP11-300M24.1	0.638352	0.352486	1
RP11-398E10.1	0.909974	0.352537	1
RP11-466G12.3	0.878389	0.352537	1
CERS6-AS1	0.864738	0.352537	1
AKR1C8P	0.853927	0.352537	1
AC000120.7	0.847789	0.352537	1
KRT26	0.828524	0.352537	1
TRAP1	0.806351	0.352537	1
NUPL1P1	0.779093	0.352537	1
LECT1	0.74453	0.352537	1
RP11-362K2.2	0.73395	0.352537	1
REN	0.705336	0.352537	1
KIDINS220	-0.695378	0.352684	1
LRRC8C	-0.669768	0.352684	1
UBXN2B	-0.695623	0.352688	1
SNX3	0.610767	0.35285	1
BCAS3	-0.709394	0.352854	1
FBXO3	-0.708974	0.352854	1
JUND	0.59271	0.35315	1
BUB3	-0.737713	0.353199	1
C14orf159	-0.733964	0.353199	1
LRIG2	-0.801162	0.35366	1
ZC3H11A	-0.749241	0.35366	1
ZNF708	-0.736816	0.35366	1
NF1P8	-1.42856	0.353917	1
MAGEE2	-1.39817	0.353917	1
RP11-1151B14.1	-1.38334	0.353917	1
CTD-2194D22.5	-1.37903	0.353917	1
FCF1P1	-1.3785	0.353917	1
RP11-613F22.7	-1.37666	0.353917	1
XG	-1.37403	0.353917	1
RBM22P4	-1.37278	0.353917	1
LINC01392	-1.37025	0.353917	1
AP001476.2	-1.36835	0.353917	1
RPL36P20	-1.36621	0.353917	1
ECI1	-1.36178	0.353917	1
CSTF3-AS1	-1.35931	0.353917	1
CTD-2023N9.1	-1.35214	0.353917	1
C4BPAP1	-1.35151	0.353917	1
HNRNPA1P21	-1.34815	0.353917	1
ZNF565	-1.34456	0.353917	1
CCDC102A	-1.34397	0.353917	1
FBXL22	-1.34232	0.353917	1
SLC25A5-AS1	-1.32128	0.353917	1
EEF1A1P15	-1.32011	0.353917	1
RP1-309F20.4	-1.31082	0.353917	1
CIDEA	-1.30291	0.353917	1
SULT1C3	-1.30285	0.353917	1
CTD-2308G16.1	-1.29949	0.353917	1
KIAA1279	-1.27514	0.353917	1
YWHAZP5	-1.27492	0.353917	1
RP11-271K21.12	-1.26722	0.353917	1
RP4-539M6.14	-1.26295	0.353917	1
OR51M1	-1.25886	0.353917	1
CTD-2009A10.1	-1.25307	0.353917	1
TAAR5	-1.24247	0.353917	1
RP11-3L10.2	-1.24216	0.353917	1
LINC00499	-1.24202	0.353917	1
ACBD7	-1.23488	0.353917	1
HMGB1P20	-1.23358	0.353917	1
CTD-2326C4.1	-1.20797	0.353917	1
HNRNPA1P8	-1.20621	0.353917	1
LINC01037	-1.18271	0.353917	1
AC087294.2	-1.14456	0.353917	1
CTD-2382E5.1	-1.1201	0.353917	1
RP11-395B20.1	-1.08376	0.353917	1
LINC01150	-1.0662	0.353917	1
RP11-307O13.1	-1.06618	0.353917	1
PCDHA3	-1.06416	0.353917	1
AC009542.2	-1.05533	0.353917	1
ABCD1	-1.05285	0.353917	1
RP11-384C4.2	-1.04297	0.353917	1
RP11-634B22.4	-1.0401	0.353917	1
RP11-667M19.9	-1.03929	0.353917	1
RP11-80F22.9	-1.03023	0.353917	1
KCNJ8	-1.02066	0.353917	1
SLN	-1.02031	0.353917	1
RP11-94H18.1	-1.01595	0.353917	1
AC100802.3	-1.01491	0.353917	1
COA3	-1.00036	0.353917	1
C10orf32	-1.00007	0.353917	1
DAOA	-0.997588	0.353917	1
KCNH3	-0.996507	0.353917	1
PPAP2A	-0.995748	0.353917	1
GDF5	-0.977469	0.353917	1
DNAJA1P3	-0.975124	0.353917	1
RP11-1020A11.1	-0.972318	0.353917	1
TSACC	-0.969293	0.353917	1
Y_RNA	-0.964262	0.353917	1
CECR3	-0.963686	0.353917	1
RFPL3S	-0.961574	0.353917	1
ZSCAN5C	-0.95598	0.353917	1
RP11-295H24.3	-0.953974	0.353917	1
RP4-753D10.5	-0.947478	0.353917	1
LINC01562	-0.943231	0.353917	1
AC002519.6	-0.929849	0.353917	1
RP11-429P3.2	-0.923216	0.353917	1
CDR2L	-0.921842	0.353917	1
NOVA1-AS1	-0.91896	0.353917	1
AC135050.5	-0.91771	0.353917	1
CTD-2309H9.2	-0.917371	0.353917	1
CEACAMP5	-0.901315	0.353917	1
FAM66E	-0.896268	0.353917	1
WDR92	-0.889164	0.353917	1
RP11-64B16.3	-0.885879	0.353917	1
RP11-466F5.6	-0.765386	0.353917	1
LINC01010	-0.738915	0.353917	1
SETP8	-0.724492	0.353917	1
RP11-553E24.2	-0.710504	0.353917	1
RP11-3P22.2	-0.697712	0.353917	1
GDAP1L1	-0.679163	0.353917	1
POMP	-0.655629	0.353917	1
DOCK1	-0.714242	0.354188	1
SMAP2	-0.737487	0.354296	1
INADL	-0.713996	0.354296	1
LSAMP	-0.651114	0.354296	1
RNA5SP202	0.562408	0.354349	1
LCP1	-0.666255	0.354691	1
L3MBTL2	-0.80282	0.354762	1
RP11-102M11.2	-0.793158	0.354762	1
TMEM19	-0.755932	0.354762	1
VRK2	-0.653259	0.354762	1
PPFIA1	-0.699162	0.354771	1
CCDC186	-0.767424	0.355405	1
C16orf87	-0.752559	0.355405	1
SATB1-AS1	-0.727288	0.355405	1
GRIN3A	-0.694479	0.355436	1
PDSS2	0.693378	0.35544	1
CASC17	-1.13393	0.355554	1
LOXL1-AS1	-1.09205	0.355554	1
EFEMP1	-1.00928	0.355554	1
CORO2B	-0.965471	0.355554	1
ZDHHC9	-0.941356	0.355554	1
RP11-472K22.1	-0.937149	0.355554	1
CTB-178M22.1	-0.884539	0.355554	1
APMAP	-0.883316	0.355554	1
GINS1	-0.851237	0.355554	1
RGS20	-0.82869	0.355554	1
RGAG1	-0.811909	0.355554	1
FLJ43879	-0.769324	0.355554	1
OR4F13P	-0.765216	0.355554	1
RP11-690I21.2	-0.761991	0.355554	1
LINC00630	-0.70493	0.355554	1
TWF1	-0.700479	0.355554	1
OPCML-IT1	-0.69257	0.355554	1
NLRP1	-0.683865	0.355783	1
AP3B2	-0.763942	0.356412	1
CLINT1	-0.738317	0.356412	1
ST3GAL1	-0.718526	0.356412	1
ASB14	0.653498	0.356688	1
ACADSB	-0.792303	0.356803	1
RCSD1	-0.70434	0.356803	1
ICE2	-0.72	0.35691	1
NRN1	-0.79169	0.357029	1
PNLIPRP1	-0.767059	0.357029	1
C6orf89	-0.739776	0.357029	1
MGAT5	-0.711067	0.357257	1
BTG2	-0.663218	0.357324	1
NYAP2	-0.706773	0.357885	1
SLC39A9	-0.66645	0.357885	1
RP11-708J19.1	0.845783	0.357888	1
REEP4	0.815717	0.357888	1
EIF5AL1	0.761169	0.357888	1
RAD23A	0.759322	0.357888	1
CTD-2024I7.13	0.757687	0.357888	1
PABPC1P9	0.721027	0.357888	1
SARM1	0.701405	0.357888	1
MFSD12	0.645496	0.357888	1
FAM153A	0.715334	0.357938	1
PDIA4	0.695059	0.357938	1
ZNF732	0.669614	0.357938	1
IPO13	0.661873	0.357938	1
CLIC4	0.660137	0.357938	1
CFAP46	0.596552	0.357954	1
NDUFB5	-0.732537	0.357978	1
SYNPO2	-0.730198	0.357978	1
KB-1460A1.2	1.25179	0.358066	1
RP4-613A2.1	1.21802	0.358066	1
DFFBP1	1.21802	0.358066	1
RP11-705C15.4	1.20239	0.358066	1
ASAP3	-0.793842	0.358621	1
PSMD2	-0.715244	0.358761	1
TPD52L2	0.614279	0.359001	1
ART3	-0.927008	0.359005	1
LINC00473	-0.901361	0.359005	1
FMO3	-0.889113	0.359005	1
FCER2	-0.863437	0.359005	1
BCL7C	-0.830364	0.359005	1
COL6A4P2	-0.751027	0.359005	1
LINC00667	-0.749373	0.359005	1
REEP1	-0.748551	0.359005	1
LRRC71	-0.705069	0.359005	1
TRIM44	-0.688866	0.359615	1
MYO5B	-0.760709	0.359795	1
PPA2	0.615418	0.360076	1
LINC00668	0.593284	0.360076	1
PCNT	-0.727042	0.360093	1
FRS2	-0.683426	0.360093	1
PRRG3	-0.67562	0.360093	1
PPP1CB	-0.655999	0.360093	1
PSD3	-0.695234	0.36041	1
PARP8	-0.682584	0.36061	1
DMTF1	-0.726186	0.360691	1
RP11-638L3.1	-1.11812	0.3608	1
RP11-117O7.2	-1.08821	0.3608	1
RP11-323P17.2	-1.06553	0.3608	1
CDK5R1	-1.00222	0.3608	1
RP11-332H14.2	-0.98992	0.3608	1
FUZ	-0.96371	0.3608	1
RHPN2	-0.947957	0.3608	1
CXorf30	-0.936584	0.3608	1
ANAPC10	-0.928213	0.3608	1
ZNF610	-0.926698	0.3608	1
CHAMP1	-0.916262	0.3608	1
BMF	-0.911498	0.3608	1
DNAJC9	-0.877679	0.3608	1
CNTFR-AS1	-0.864803	0.3608	1
SLC19A3	-0.861284	0.3608	1
STARD8	-0.854141	0.3608	1
ETAA1	-0.823166	0.3608	1
RP11-113I24.1	-0.792652	0.3608	1
RP13-379L11.2	-0.77519	0.3608	1
PTER	-0.757539	0.3608	1
FLJ33534	-0.677132	0.3608	1
VAC14	0.619253	0.360866	1
RNPS1	0.59941	0.360866	1
SPRY1	-0.847389	0.361044	1
GNPTG	-0.80808	0.361044	1
ZNF616	-0.80031	0.361044	1
CA5B	-0.779232	0.361044	1
POLR3B	-0.76605	0.361044	1
SPIN1	-0.736978	0.361044	1
RP11-54H7.4	-0.694158	0.361044	1
CEBPG	-0.671486	0.361044	1
PLCE1	-0.707952	0.361396	1
RPL3	0.568167	0.361747	1
COX6B2	0.786716	0.361902	1
FCRL1	0.715333	0.361902	1
MLX	0.707318	0.361902	1
HTR1E	0.700711	0.361902	1
CYP26B1	0.697797	0.361926	1
RP11-299J5.1	0.600354	0.361926	1
NPEPPS	-0.742749	0.361963	1
LMOD2	0.615571	0.362016	1
ATF2	-0.828754	0.362356	1
RAP2C	-0.749271	0.362356	1
RP11-1069G10.1	-0.728853	0.362356	1
RAP1GDS1	-0.675927	0.362356	1
RPSAP9	1.11032	0.362708	1
HSPA7	1.07307	0.362708	1
AC069368.3	1.04417	0.362708	1
OR2L9P	1.01362	0.362708	1
CYP2F2P	1.0085	0.362708	1
AP000357.4	0.991929	0.362708	1
RP11-392C20.1	0.982708	0.362708	1
RP11-316A16.1	0.976881	0.362708	1
OR5I1	0.956348	0.362708	1
SPATA31A1	0.921408	0.362708	1
MIR6080	0.9204	0.362708	1
RP11-488I20.9	0.918232	0.362708	1
ATP6V1E1P1	0.912743	0.362708	1
RP11-119H12.3	0.911229	0.362708	1
PGA3	0.90722	0.362708	1
KRTAP19-2	0.906838	0.362708	1
BIRC8	0.887567	0.362708	1
RP11-181C21.4	0.885841	0.362708	1
RP11-380D23.1	0.884985	0.362708	1
RP11-884K10.7	0.8849	0.362708	1
BMS1P9	0.879532	0.362708	1
RNVU1-18	0.878726	0.362708	1
FDXACB1	0.863696	0.362708	1
CTD-2521M24.6	0.853423	0.362708	1
COX6A1P3	0.833295	0.362708	1
CTD-2515H24.2	0.822712	0.362708	1
ECEL1	0.818276	0.362708	1
RP11-39K24.12	0.812172	0.362708	1
GLYCTK	0.796936	0.362708	1
AGT	0.784318	0.362708	1
RP11-1102P22.3	0.774398	0.362708	1
CTB-3M24.1	0.764873	0.362708	1
RP11-180C16.1	0.749359	0.362708	1
HNRNPA3P9	0.749054	0.362708	1
PIGK	-0.756703	0.363253	1
RBL1	-0.742514	0.363253	1
ANXA1	0.587978	0.363254	1
MLIP-AS1	0.596348	0.363542	1
IL2RG	-0.741239	0.363894	1
ATP5SL	0.600299	0.364038	1
CDCA7L	-0.934811	0.364251	1
CCL22	-0.84762	0.364251	1
RCOR2	-0.831713	0.364251	1
SEMA3C	-0.826097	0.364251	1
CPSF3	-0.823326	0.364251	1
COQ7	-0.800766	0.364251	1
FAM92A1	-0.769411	0.364251	1
B3GALT5-AS1	-0.729101	0.364251	1
DYNC1I2	-0.71915	0.364251	1
VWA5B1	-0.714749	0.364251	1
GOLGA5	-0.698802	0.364251	1
XPNPEP3	-0.761497	0.364371	1
PRPF4B	-0.744709	0.364371	1
RASGRF1	-0.680113	0.364371	1
RILPL2	-0.668039	0.364371	1
IPCEF1	-0.731535	0.364735	1
HPS4	0.603217	0.364931	1
FAM171B	0.769533	0.365009	1
SMPD3	0.739202	0.365009	1
KPTN	0.703508	0.365009	1
BDH2	0.660967	0.365009	1
TMEM178B	-0.718079	0.36502	1
ARID4B	-0.697213	0.365249	1
MSI2	-0.657529	0.365443	1
NPC2	0.567512	0.365759	1
RP11-531A24.5	-0.976172	0.365913	1
FNTA	-0.847347	0.365913	1
AMZ2	-0.832688	0.365913	1
RAB35	-0.817966	0.365913	1
44819	-0.810598	0.365913	1
MRPL11	-0.807237	0.365913	1
ATIC	-0.768204	0.365913	1
ZNF257	-0.766011	0.365913	1
ERBB4	-0.706936	0.365996	1
UTP15	0.636157	0.36623	1
CDR1	0.565859	0.366431	1
CENPK	-0.794328	0.366796	1
MCM4	-0.763103	0.366796	1
GTF3C3	-0.714961	0.366796	1
C9orf72	-0.704925	0.366796	1
PTH2R	-0.76066	0.367294	1
RP11-286N22.8	-0.706877	0.367294	1
DIRAS2	-1.19875	0.367348	1
GUCY2D	-1.16335	0.367348	1
SLC22A25	-1.07385	0.367348	1
DCUN1D2	-1.06525	0.367348	1
SERPINF1	-1.0314	0.367348	1
HSPD1P8	-0.989003	0.367348	1
MIR3916	-0.940506	0.367348	1
RP11-459E5.1	-0.939424	0.367348	1
ADAMTS15	-0.93694	0.367348	1
RHEBL1	-0.933966	0.367348	1
NCF1C	-0.906456	0.367348	1
WHAMMP3	-0.896011	0.367348	1
RP11-232D9.2	-0.891023	0.367348	1
PRNP	-0.879333	0.367348	1
CLEC4F	-0.868596	0.367348	1
RP11-359H18.2	-0.867752	0.367348	1
SH2D5	-0.8622	0.367348	1
RP11-10J21.2	-0.818624	0.367348	1
TMCO4	-0.758937	0.367348	1
PDLIM4	-0.750932	0.367348	1
RPS6P8	-0.707442	0.367348	1
FUCA2	-0.693615	0.367348	1
SYNDIG1L	-0.68391	0.367348	1
IL21R	0.648426	0.367358	1
HIGD1A	0.791088	0.367477	1
RP11-107E5.3	0.757672	0.367477	1
ATXN7L2	0.675655	0.367477	1
DLST	0.669687	0.367477	1
CD69	0.661905	0.367477	1
POP7	0.661888	0.367477	1
NRBP2	0.652417	0.367477	1
RCCD1	0.622605	0.367477	1
SUMF1	-0.798293	0.367585	1
FBXO30	-0.740501	0.367585	1
UVSSA	-0.662705	0.367585	1
PCLO	-0.672678	0.367602	1
LTBP2	-0.720113	0.367757	1
CNKSR3	-0.689286	0.367805	1
SSH2	-0.670975	0.367805	1
BCL2	-0.731756	0.367858	1
SPOP	-0.649183	0.367858	1
ATG2B	-0.673419	0.367891	1
AKAP11	-0.695	0.367929	1
FAXC	-0.667831	0.367929	1
ASTN1	-0.705821	0.367943	1
AP1M1	-0.691296	0.367953	1
SLC1A4	0.570817	0.368372	1
RAI1	0.569703	0.369289	1
PPP1R2	0.666044	0.369478	1
UTP18	0.653084	0.369478	1
ITFG2	0.592429	0.37012	1
LYN	-0.635502	0.370183	1
PARP9	-0.673975	0.370217	1
RN7SKP121	0.999334	0.370835	1
HMGB1P45	0.950688	0.370835	1
GJA8	0.916467	0.370835	1
GNAT1	0.905631	0.370835	1
RP11-613M5.1	0.894971	0.370835	1
TUSC2	0.892095	0.370835	1
RP11-63B19.1	0.891657	0.370835	1
RP11-331D5.2	0.88558	0.370835	1
C17orf67	0.880607	0.370835	1
HSPD1P5	0.855131	0.370835	1
TGM7	0.848358	0.370835	1
PELO	0.829394	0.370835	1
DCTN6	0.824516	0.370835	1
FHL3	0.810704	0.370835	1
PLEKHH3	0.805673	0.370835	1
RP11-206P5.1	0.797103	0.370835	1
RP11-377H23.1	0.789902	0.370835	1
C18orf65	0.782857	0.370835	1
AC011286.1	0.781911	0.370835	1
IGLL5	0.769723	0.370835	1
C2orf76	0.766784	0.370835	1
ZNF157	0.744534	0.370835	1
GPX2	0.701675	0.370835	1
PRMT5	-0.858239	0.370887	1
TKTL1	-0.857111	0.370887	1
ZNF572	-0.840381	0.370887	1
SLC13A2	-0.81973	0.370887	1
BAALC	-0.805154	0.370887	1
MAK	-0.795766	0.370887	1
RP11-89K21.1	-0.725317	0.370887	1
HEY1	-0.716387	0.370887	1
SBSPON	-0.695587	0.370887	1
ULK3	-0.67677	0.370887	1
RP11-651P23.5	-0.664669	0.370887	1
SH3RF2	-0.71195	0.370946	1
RNF115	-0.697268	0.370946	1
SAR1A	-0.745507	0.371167	1
CDC14B	-0.787021	0.371402	1
RCN1	-0.80622	0.371646	1
KIFAP3	-0.780112	0.371646	1
WASF3	-0.739411	0.371646	1
RP11-115D19.1	-0.72788	0.371646	1
PAH	-0.673918	0.371646	1
ENTPD5	-0.837178	0.371882	1
RP1-60O19.1	-0.775934	0.371882	1
LAMB4	-0.747414	0.371882	1
CCT3	-0.742345	0.371882	1
B4GALT7	-0.722875	0.371882	1
ARL5B	-0.707605	0.371882	1
LINC01468	-1.07734	0.371935	1
ANKRD46	-1.01122	0.371935	1
NDC80	-0.952913	0.371935	1
ZNF271P	-0.904114	0.371935	1
CWF19L1	-0.860928	0.371935	1
HTR2C	-0.860895	0.371935	1
RP11-714M23.2	-0.843038	0.371935	1
ZNF630	-0.841607	0.371935	1
CABP4	-0.823499	0.371935	1
PRPSAP2	-0.817867	0.371935	1
IGSF9B	-0.803028	0.371935	1
RP11-19D2.2	-0.795736	0.371935	1
CLVS1	-0.791175	0.371935	1
LRIF1	-0.765757	0.371935	1
DLGAP5	-0.756195	0.371935	1
CTC-499B15.7	-0.755312	0.371935	1
AURKB	-0.710866	0.371935	1
LINC01102	-0.709237	0.371935	1
TBRG1	-0.691935	0.371935	1
RNPEP	-0.620367	0.371935	1
CUL1	-0.833124	0.37208	1
ZNF469	-0.801107	0.37208	1
CCDC34	-0.794411	0.37208	1
WIZ	-0.709823	0.37208	1
LCMT1-AS2	-0.684734	0.37208	1
MTND4P26	-0.67043	0.37208	1
NFATC1	-0.661539	0.37208	1
LINC00343	-0.857298	0.37216	1
RP11-96D1.8	-0.817317	0.37216	1
BVES	-0.806191	0.37216	1
HRG	-0.78484	0.37216	1
TAF4B	-0.779594	0.37216	1
FAIM2	-0.749466	0.37216	1
ABCD2	-0.740357	0.37216	1
RP11-731K22.1	-0.661544	0.37216	1
AOC3	0.595835	0.372516	1
ALKBH6	0.588366	0.372797	1
SLC25A37	-0.656174	0.373345	1
KIAA1217	-0.706027	0.37342	1
EPB41	-0.699237	0.37342	1
USP6NL	-0.658632	0.373476	1
ATP5G3	0.676597	0.373692	1
PDGFRB	0.618174	0.373692	1
ADD1	-0.702257	0.373839	1
FRYL	-0.66703	0.373925	1
BBS2	-0.707515	0.374312	1
ATP7A	-0.677361	0.374312	1
PLK1	0.59035	0.374314	1
RP11-582J16.4	0.662358	0.374701	1
UCK2	0.634959	0.374701	1
LINC00645	0.593822	0.374701	1
ATP1A3	0.561769	0.37475	1
UCHL5	-0.736583	0.374848	1
FLJ35934	0.54728	0.374887	1
AC090627.1	-1.45632	0.375232	1
OR8C1P	-1.39433	0.375232	1
ZC3H11B	-1.39369	0.375232	1
SALL1P1	-1.23884	0.375232	1
CTD-2337A12.1	-1.21688	0.375232	1
ZCCHC16	-1.19676	0.375232	1
RP11-791G16.2	-1.18062	0.375232	1
RP11-403N16.3	-1.14613	0.375232	1
RP11-259K5.2	-1.14602	0.375232	1
FUT1	-1.13574	0.375232	1
LL22NC03-104C7.1	-1.13559	0.375232	1
OR11H7	-1.12078	0.375232	1
RABGGTA	-1.10661	0.375232	1
RP11-102F4.2	-1.10094	0.375232	1
RP11-214K3.19	-1.09881	0.375232	1
RSU1P3	-1.0962	0.375232	1
RP11-805F19.2	-1.09389	0.375232	1
IFNK	-1.09118	0.375232	1
LINC01204	-1.08102	0.375232	1
RP11-153K16.1	-1.0767	0.375232	1
LRRC61	-1.07058	0.375232	1
RP11-776A13.3	-1.07004	0.375232	1
ABRA	-1.04376	0.375232	1
KB-1732A1.1	-0.994255	0.375232	1
RP11-864J10.4	-0.969214	0.375232	1
PCDHB3	-0.933583	0.375232	1
APCS	-0.932473	0.375232	1
PCMT1	-0.914641	0.375232	1
AC137723.5	-0.911117	0.375232	1
NRBF2P4	-0.900077	0.375232	1
MTND4P29	-0.898907	0.375232	1
JMJD7-PLA2G4B	-0.888667	0.375232	1
PARS2	-0.87898	0.375232	1
RP11-75A9.3	-0.877041	0.375232	1
RP11-588G21.1	-0.865326	0.375232	1
CRNDE	-0.863794	0.375232	1
DDIT4	-0.856822	0.375232	1
BEND3P1	-0.844152	0.375232	1
LDLRAD4-AS1	-0.806993	0.375232	1
RP11-565A3.2	-0.790948	0.375232	1
RP11-1082L8.1	-0.757502	0.375232	1
RP11-73O6.3	-0.752403	0.375232	1
HMBOX1-IT1	-0.74516	0.375232	1
RP11-307P5.1	-0.730662	0.375232	1
OR4A14P	-0.730309	0.375232	1
RP5-967N21.7	-0.726513	0.375232	1
NKAIN4	-0.66447	0.375232	1
OR5M4P	-0.660709	0.375232	1
TRIB1	-0.646777	0.375367	1
ITGAM	-0.693886	0.375446	1
NBN	-0.674578	0.375446	1
MAPK1IP1L	-0.824833	0.37546	1
RPAP3	-0.72467	0.37546	1
DDX21	-0.675507	0.37546	1
METTL22	0.677193	0.375576	1
RNA5SP370	0.63225	0.375576	1
CTA-250D10.23	0.629425	0.375576	1
AC019206.1	0.603412	0.375576	1
DLG2	-0.667355	0.375739	1
PPP1R16A	0.88251	0.375794	1
ZNF668	0.83575	0.375794	1
MIR519A2	0.818568	0.375794	1
MTRNR2L10	0.803	0.375794	1
LIPE-AS1	0.797954	0.375794	1
TRAF2	0.786114	0.375794	1
RP11-244B22.12	0.751309	0.375794	1
CTD-2302E22.4	0.733828	0.375794	1
CASC23	0.724882	0.375794	1
FOXP4-AS1	0.67619	0.375794	1
POPDC2	0.631526	0.375794	1
RP11-700H6.1	0.610124	0.375794	1
SMARCA2	-0.671078	0.376087	1
EGLN3	-0.803597	0.376158	1
ELF4	-0.753895	0.376158	1
CRIPAK	-0.734384	0.376158	1
ELOVL5	-0.700255	0.376158	1
CA12	-0.67941	0.376158	1
HOXB9	0.589797	0.376341	1
PTEN	-0.664135	0.376404	1
SKAP2	-0.686577	0.376602	1
LCNL1	-0.832448	0.376951	1
DSG2	-0.750726	0.376951	1
MTND2P21	-0.721647	0.376951	1
VEPH1	-0.680126	0.376951	1
MFSD6	-0.65592	0.376951	1
VAMP3	0.617443	0.377015	1
GOLGA3	-0.722726	0.377304	1
NDUFA9	-0.698444	0.377304	1
EMC10	0.542381	0.377674	1
RNF170	-0.79903	0.377838	1
AFG3L1P	-0.776731	0.377838	1
MMP9	-0.774111	0.377838	1
GPSM2	-0.766614	0.377838	1
CAPN8	-0.713844	0.377838	1
PMFBP1	-0.674171	0.377838	1
ZPLD1	-0.635144	0.377838	1
UBE2H	-0.71536	0.378111	1
ATP8A1	-0.701324	0.378111	1
UNC45B	0.615716	0.378146	1
VPS37B	0.59239	0.378146	1
LINC00838	-0.892297	0.378773	1
RNU2-8P	-0.890633	0.378773	1
FKBP7	-0.882599	0.378773	1
NUAK2	-0.876103	0.378773	1
CKS1B	-0.872667	0.378773	1
CCDC126	-0.831111	0.378773	1
TRAM1	-0.79929	0.378773	1
TREML2	-0.781297	0.378773	1
SNHG17	-0.737998	0.378773	1
C7orf49	-0.731929	0.378773	1
GADD45GIP1	-0.711094	0.378773	1
MFNG	-0.64566	0.378773	1
RP11-815J4.6	-0.627814	0.378773	1
TTN	-0.630966	0.378999	1
LINC00858	0.837138	0.379022	1
ELL2P1	0.809925	0.379022	1
HBBP1	0.794598	0.379022	1
CD1A	0.763933	0.379022	1
RP11-39H3.1	0.745276	0.379022	1
RP11-179H18.5	0.741701	0.379022	1
DOK5	0.734184	0.379022	1
RP11-346K17.3	0.708165	0.379022	1
OR7E47P	0.668323	0.379022	1
RP11-486B10.4	0.647342	0.379022	1
TUT1	0.632115	0.379022	1
DSTYK	-0.765681	0.379049	1
PARP4	-0.758671	0.379049	1
EPS15L1	-0.756788	0.379049	1
PALM3	0.563419	0.379058	1
PIK3AP1	-0.637144	0.37938	1
ACVR1B	0.569217	0.37945	1
AHCTF1	0.568883	0.37945	1
SERBP1P3	-1.21996	0.379506	1
YBX1P3	-1.20827	0.379506	1
LINC01503	-1.16665	0.379506	1
DACT3-AS1	-1.14857	0.379506	1
RP11-131M11.2	-1.09441	0.379506	1
AF131215.9	-1.05049	0.379506	1
FBXO16	-1.02692	0.379506	1
RP11-513G11.2	-1.02609	0.379506	1
RP11-522I20.3	-0.968959	0.379506	1
LINC01501	-0.960246	0.379506	1
AP001258.4	-0.937784	0.379506	1
ZNF394	-0.935539	0.379506	1
ICOS	-0.911475	0.379506	1
ZNF426	-0.910525	0.379506	1
C22orf42	-0.906175	0.379506	1
SNX32	-0.898077	0.379506	1
OR2A3P	-0.881591	0.379506	1
AC005532.5	-0.879201	0.379506	1
ADAMTS8	-0.852898	0.379506	1
BRINP2	-0.850642	0.379506	1
FLJ42351	-0.850429	0.379506	1
TPSD1	-0.846428	0.379506	1
CLDN15	-0.812978	0.379506	1
UNKL	-0.730738	0.379506	1
PDYN	-0.71419	0.379506	1
AC013444.1	-0.697002	0.379506	1
EFEMP2	-0.974527	0.379571	1
CDC25C	-0.941637	0.379571	1
BTBD3	-0.906167	0.379571	1
CCDC36	-0.894756	0.379571	1
NALCN-AS1	-0.891389	0.379571	1
PKD2L2	-0.87393	0.379571	1
GLP1R	-0.822498	0.379571	1
GYG2	-0.787193	0.379571	1
SYNM	-0.776773	0.379571	1
TPST2	-0.749388	0.379571	1
LINC00211	-0.74657	0.379571	1
LINC00691	-0.744556	0.379571	1
DAB1-AS1	-0.717623	0.379571	1
IL36A	-0.679832	0.379571	1
MARK2P9	-0.668306	0.379571	1
RP11-39H3.2	-0.587793	0.379571	1
S100A1	0.595338	0.379807	1
TCF3	-0.684675	0.380151	1
GRID2	-0.646771	0.380151	1
PHTF1	-0.725822	0.380153	1
SESN3	-0.697102	0.380153	1
MYOM3	-0.686611	0.380153	1
NCKAP1	-0.634043	0.381026	1
CNOT6L	-0.706928	0.381204	1
MS4A6A	-0.692744	0.381204	1
RP11-508N22.12	-0.69258	0.381204	1
RRP36	0.796312	0.381227	1
CLDN19	0.780592	0.381227	1
PSG1	0.6237	0.381227	1
YJEFN3	0.566881	0.381416	1
CXADR	-0.812534	0.381457	1
NLRP11	-0.768431	0.381457	1
AGPAT6	-0.734263	0.381457	1
SLAMF7	-0.72163	0.381457	1
CD36	-0.636842	0.381774	1
EBLN1	-1.65043	0.381939	1
AC002064.5	-1.6487	0.381939	1
RP11-669M16.1	-1.64202	0.381939	1
RP11-1029F8.1	-1.63929	0.381939	1
UCK1	-1.63866	0.381939	1
GPR82	-1.62868	0.381939	1
RP11-700J17.1	-1.62555	0.381939	1
AC016644.1	-1.62136	0.381939	1
RP11-40H20.5	-1.61984	0.381939	1
OR6B2	-1.61814	0.381939	1
RP11-810P8.1	-1.60877	0.381939	1
MAGEA10	-1.59673	0.381939	1
RP11-524O24.2	-1.59637	0.381939	1
AP002954.6	-1.59605	0.381939	1
HMGB1P15	-1.59408	0.381939	1
CTB-133G6.1	-1.59191	0.381939	1
CYP2C19	-1.59025	0.381939	1
PARD6G	-1.58929	0.381939	1
RP11-464I4.1	-1.58903	0.381939	1
AMTN	-1.58467	0.381939	1
CYP1A1	-1.58201	0.381939	1
TRIAP1	-1.57996	0.381939	1
AC010884.1	-1.57615	0.381939	1
TVP23CP2	-1.57567	0.381939	1
AC073869.1	-1.5727	0.381939	1
RP4-816N1.1	-1.56441	0.381939	1
CTC-529G1.1	-1.56368	0.381939	1
RP11-618M23.1	-1.56243	0.381939	1
MANEA-AS1	-1.56194	0.381939	1
RP11-37L2.1	-1.5557	0.381939	1
MTND6P13	-1.55341	0.381939	1
LGALS14	-1.55089	0.381939	1
RP11-90O23.1	-1.54911	0.381939	1
RP11-10E18.7	-1.54366	0.381939	1
RNU6-319P	-1.53896	0.381939	1
CTD-2521M24.9	-1.51945	0.381939	1
RP11-347C18.1	-1.51851	0.381939	1
CTC-550M4.1	-1.51698	0.381939	1
H2BFWT	-1.51591	0.381939	1
C15orf26	-1.49987	0.381939	1
RP11-44D19.1	-1.49028	0.381939	1
MTND1P10	-1.46229	0.381939	1
ARL2BPP3	-1.4397	0.381939	1
RP11-192H23.8	-1.39152	0.381939	1
RP11-465I4.3	-1.19223	0.381939	1
RP11-39C10.1	-1.18533	0.381939	1
PAICSP4	-1.17606	0.381939	1
CTD-2007A10.1	-1.15421	0.381939	1
LTV1	-1.15312	0.381939	1
ERVFRD-3	-1.14859	0.381939	1
RP5-1049N15.2	-1.14125	0.381939	1
EEF1GP4	-1.14106	0.381939	1
RP11-521D12.1	-1.13795	0.381939	1
KRT16P5	-1.13207	0.381939	1
RPS23P2	-1.12969	0.381939	1
AC096649.3	-1.12886	0.381939	1
LYSMD2	-1.12621	0.381939	1
RP11-419K12.1	-1.12494	0.381939	1
RP11-335L23.2	-1.12067	0.381939	1
RP4-745E8.2	-1.12066	0.381939	1
RAB40A	-1.11702	0.381939	1
RP11-183G22.1	-1.11673	0.381939	1
RP11-168E17.1	-1.11668	0.381939	1
FNTAP2	-1.1155	0.381939	1
RP11-21G20.3	-1.11429	0.381939	1
C10orf10	-1.11381	0.381939	1
CRPP1	-1.11094	0.381939	1
BEST4	-1.11069	0.381939	1
GAPDHS	-1.10586	0.381939	1
RP11-456O19.5	-1.10557	0.381939	1
AC008069.1	-1.10247	0.381939	1
C18orf21	-1.1022	0.381939	1
RP11-452C13.1	-1.10199	0.381939	1
ITLN2	-1.09937	0.381939	1
OR5AK3P	-1.09926	0.381939	1
KRT18P66	-1.09748	0.381939	1
MTCP1	-1.09552	0.381939	1
RP11-474I11.8	-1.0955	0.381939	1
RP11-83N9.6	-1.09355	0.381939	1
LINC00846	-1.0923	0.381939	1
RP11-265O12.1	-1.09184	0.381939	1
RP11-69C17.2	-1.08826	0.381939	1
RP11-617F23.2	-1.08796	0.381939	1
MYL1	-1.08779	0.381939	1
OR6C65	-1.08772	0.381939	1
AC060834.3	-1.08598	0.381939	1
RP11-120J1.1	-1.08051	0.381939	1
PDIA2	-1.07933	0.381939	1
SLC25A24P1	-1.07593	0.381939	1
RP11-346I3.2	-1.07487	0.381939	1
TLR12P	-1.07239	0.381939	1
RP11-396N11.1	-1.0708	0.381939	1
RP11-351K23.3	-1.07075	0.381939	1
CDK5PS	-1.06926	0.381939	1
RP11-386D6.1	-1.0673	0.381939	1
RP11-325E5.4	-1.06464	0.381939	1
AC005863.2	-1.06381	0.381939	1
OR10J3	-1.06306	0.381939	1
RP11-521E5.1	-1.05433	0.381939	1
RP1-251I12.1	-1.05304	0.381939	1
AKIRIN1P1	-1.0526	0.381939	1
GAPDHP29	-1.05074	0.381939	1
RP11-687F6.5	-1.04091	0.381939	1
CTB-105N12.2	-1.03813	0.381939	1
PCNAP1	-1.03437	0.381939	1
RP11-753A21.1	-1.03304	0.381939	1
KRT18P21	-1.03006	0.381939	1
SNRPGP2	-1.03005	0.381939	1
PRR23C	-1.03001	0.381939	1
SMIM17	-1.02972	0.381939	1
RP11-95I16.2	-1.02391	0.381939	1
RP11-655H13.2	-1.01863	0.381939	1
AC023128.1	-1.01463	0.381939	1
GAS8-AS1	-1.01287	0.381939	1
HMGN2P27	-1.0095	0.381939	1
AC004160.4	-0.998663	0.381939	1
KB-1247B1.1	-0.997882	0.381939	1
RP11-439E19.6	-0.993016	0.381939	1
MRPS5P4	-0.992557	0.381939	1
RP11-167B3.2	-0.992554	0.381939	1
TLCD1	-0.991199	0.381939	1
FAM3C2	-0.988619	0.381939	1
PRKRIRP1	-0.988264	0.381939	1
GPER1	-0.984701	0.381939	1
RP11-715H19.2	-0.982725	0.381939	1
RPL10P3	-0.981666	0.381939	1
AIP	-0.968497	0.381939	1
SPINK2	-0.961006	0.381939	1
RP11-31K23.1	-0.955592	0.381939	1
GLUD2	-0.949818	0.381939	1
RPL24P8	-0.944902	0.381939	1
AC017060.1	-0.944726	0.381939	1
MYLK-AS2	-0.930398	0.381939	1
ODF4	-0.924003	0.381939	1
RP11-796G6.1	-0.841271	0.381939	1
JADE1	-0.694287	0.382119	1
REPS2	-0.746955	0.382433	1
WDR60	-0.71551	0.382433	1
CCDC144B	-0.693784	0.382433	1
FAM124B	0.707472	0.382788	1
TFPI2	0.683993	0.382788	1
PTGER4	0.682258	0.382788	1
PVR	0.668813	0.382788	1
SFMBT1	0.657697	0.382788	1
C1orf145	0.655972	0.382788	1
HOXC5	0.63178	0.382788	1
CAPN10-AS1	0.619079	0.382788	1
EFCAB7	-0.843689	0.38302	1
HECTD3	-0.821162	0.38302	1
RPS6KB2	-0.81407	0.38302	1
TECRL	-0.813701	0.38302	1
KBTBD2	-0.79129	0.38302	1
PPM1E	-0.770884	0.38302	1
BAP1	-0.765703	0.38302	1
RP11-359E3.4	-0.760179	0.38302	1
KLHL14	-0.74828	0.38302	1
DHRS7	-0.744273	0.38302	1
DDX55	-0.724285	0.38302	1
LINC01471	-0.717174	0.38302	1
MRPL48	-0.71538	0.38302	1
MTND5P6	-0.706589	0.38302	1
POLB	-0.704988	0.38302	1
ZNF714	-0.738217	0.383889	1
PAX8-AS1	-0.697235	0.383889	1
CHST3	0.78342	0.383927	1
ZMAT4	0.746568	0.383927	1
RP11-287F9.1	0.735786	0.383927	1
FAM180A	0.731261	0.383927	1
MT-TL2	0.706698	0.383927	1
RP11-66N24.7	0.666039	0.383927	1
BANF1	0.636287	0.383927	1
AK9	-0.668848	0.384198	1
LARS	-0.654887	0.384198	1
HSPB8	0.681509	0.384776	1
CDK5RAP3	0.669428	0.384776	1
RP11-726G1.1	0.658372	0.384776	1
UPP2	0.63305	0.384776	1
PKD1	0.610424	0.384776	1
ENGASE	0.60765	0.384776	1
C11orf88	0.595128	0.384776	1
ERI2	-0.890426	0.384899	1
SEL1L2	-0.845624	0.384899	1
BTBD1	-0.824455	0.384899	1
ANKRD19P	-0.796328	0.384899	1
DCDC2	-0.745287	0.384899	1
SLC22A16	-0.739913	0.384899	1
ANKRD32	-0.739861	0.384899	1
AC064875.2	-0.631281	0.384899	1
VPS13C	-0.64826	0.384947	1
EIF4E3	-0.677005	0.385279	1
EFCAB6	-0.662268	0.385279	1
KCNK17	0.699169	0.385422	1
SAMD8	-0.712702	0.385465	1
VASH2	-0.708588	0.385465	1
SRRT	-0.668164	0.385465	1
TMEM232	-0.733637	0.385629	1
ZNF680	-0.704637	0.385629	1
PLEKHH2	-0.678185	0.385629	1
CAMK2D	-0.662506	0.385629	1
ZNF81	-0.760488	0.385636	1
ZNF101	-0.700054	0.385636	1
NEGR1	-0.680532	0.385889	1
FHOD1	0.651792	0.385922	1
KRT7	0.556883	0.385922	1
MT-ATP6	0.516403	0.386092	1
FAM126B	-0.673189	0.386176	1
SLC44A1	-0.660941	0.386176	1
CX3CL1	0.676417	0.386313	1
MGAT5B	0.675028	0.386313	1
AIF1L	0.569236	0.386313	1
TSPAN6	0.553722	0.386622	1
CDCA5	0.662503	0.38687	1
ATAD2	-0.738478	0.386932	1
R3HDM2	-0.676874	0.386932	1
PINLYP	0.57978	0.387069	1
FAM169A	-0.930484	0.387127	1
TBX5-AS1	-0.921652	0.387127	1
CCNYL2	-0.879566	0.387127	1
ZNF791	-0.866198	0.387127	1
NID2	-0.833053	0.387127	1
ANKRD34A	-0.831369	0.387127	1
GPR157	-0.796656	0.387127	1
NCAPG	-0.787962	0.387127	1
NHP2L1	-0.781037	0.387127	1
RP11-119D9.1	-0.764987	0.387127	1
AVPR1B	-0.740571	0.387127	1
MBLAC2	-0.684542	0.387127	1
FBXO11	0.616656	0.387231	1
KIRREL2	0.616646	0.387231	1
NELL1	0.609535	0.387231	1
TBC1D5	-0.713069	0.387383	1
R3HDM4	-0.817364	0.387395	1
RB1	-0.741674	0.387395	1
GABARAPL1	-0.722282	0.387395	1
TANK	-0.654778	0.387395	1
RP11-809N8.6	1.28931	0.387416	1
OR1A1	1.2716	0.387416	1
HMGN2P24	1.25181	0.387416	1
PRR21	1.22195	0.387416	1
RP11-23D5.1	1.20894	0.387416	1
C20orf144	1.18816	0.387416	1
KCNE1L	1.15775	0.387416	1
RP6-91H8.1	1.15011	0.387416	1
RP11-159M11.2	1.13794	0.387416	1
RP11-1113L8.6	1.1092	0.387416	1
SRRM1P2	1.10779	0.387416	1
RP11-118H4.1	1.10597	0.387416	1
YDJC	1.10391	0.387416	1
EEF1A2	1.08429	0.387416	1
AC002465.2	1.08015	0.387416	1
C14orf169	1.07939	0.387416	1
LINC01339	1.07502	0.387416	1
AP000866.1	1.0728	0.387416	1
HIST1H4E	1.06544	0.387416	1
CACYBPP3	1.06132	0.387416	1
HNRNPCL1	1.05029	0.387416	1
RP11-803B1.2	1.04551	0.387416	1
RP11-142L16.2	1.0374	0.387416	1
LRFN4	1.02083	0.387416	1
ZNF222	1.01351	0.387416	1
DCAF13P3	1.00646	0.387416	1
RPL19P11	0.995921	0.387416	1
RP11-6N17.1	0.990478	0.387416	1
RPS26P24	0.984026	0.387416	1
ARL2	0.960609	0.387416	1
CTA-351J1.1	0.951648	0.387416	1
RNU6ATAC5P	0.948163	0.387416	1
OR7E122P	0.942969	0.387416	1
RP11-553A10.1	0.941493	0.387416	1
RP11-364P22.2	0.94126	0.387416	1
CTD-2609K8.3	0.928226	0.387416	1
RPL29P11	0.927063	0.387416	1
HMGB2P1	0.926263	0.387416	1
RP11-426C22.1	0.917845	0.387416	1
SLC9A3P2	0.888508	0.387416	1
RN7SKP133	0.8825	0.387416	1
ACTR3P2	0.87731	0.387416	1
MTND2P25	0.872403	0.387416	1
RP11-317B3.2	0.871838	0.387416	1
RN7SL221P	0.861809	0.387416	1
CEACAMP11	0.856027	0.387416	1
AC018717.2	0.838618	0.387416	1
RP11-253E3.1	0.827437	0.387416	1
RP11-755O11.2	0.824742	0.387416	1
RP11-316N24.2	0.819741	0.387416	1
RP11-1018J11.1	0.81091	0.387416	1
ATP6V1G1P4	0.803194	0.387416	1
RP11-58K22.4	0.790094	0.387416	1
RP11-617F23.1	0.781885	0.387416	1
AC012365.3	0.745217	0.387416	1
RP11-258F22.1	0.73527	0.387416	1
MRPS27	0.592006	0.387471	1
SLC28A3	0.584465	0.387471	1
KATNB1	0.583473	0.387632	1
LINC00894	0.580554	0.387742	1
DNAJC11	-0.774456	0.387769	1
ARHGAP1	-0.698923	0.387769	1
CMKLR1	-0.675968	0.388651	1
SIRPA	-0.638655	0.38941	1
KAT6B	-0.65473	0.389439	1
CCDC7	-0.721809	0.389523	1
ZNF385B	-0.651948	0.389523	1
PLEKHG1	-0.64654	0.389523	1
HECW1-IT1	-1.20415	0.389559	1
LINC01467	-1.0008	0.389559	1
KCTD4	-0.95212	0.389559	1
SLC7A10	-0.920641	0.389559	1
LA16c-60D12.2	-0.916158	0.389559	1
FAM106A	-0.891849	0.389559	1
MGAT4EP	-0.848966	0.389559	1
TOR3A	-0.848329	0.389559	1
NBPF17P	-0.831274	0.389559	1
SUV39H2	-0.822496	0.389559	1
CHRNA1	-0.813064	0.389559	1
NLRP4	-0.79025	0.389559	1
ZDHHC11	-0.774335	0.389559	1
RP11-238K6.1	-0.770443	0.389559	1
LINC00265	-0.723079	0.389559	1
MCHR1	-0.718952	0.389559	1
RP11-529K1.2	-0.71761	0.389559	1
DYNLT3	-0.709441	0.389559	1
ACTA1	-0.669698	0.389559	1
SEC14L3	-0.651824	0.389559	1
PHF7	-0.687129	0.389589	1
RFPL1S	-0.933576	0.390418	1
SRSF1	-0.850832	0.390418	1
PRLHR	-0.787017	0.390418	1
GSDMA	-0.771868	0.390418	1
CCT8	-0.711258	0.390418	1
FIG4	-0.709009	0.390418	1
UBE2K	-0.662952	0.390418	1
INSIG2	-0.657494	0.390418	1
DUSP1	-0.615404	0.390642	1
ADAMTS19	-0.697935	0.39069	1
MGAT1	-0.652114	0.39069	1
RP11-555K2.4	-0.626162	0.39069	1
SPP1	-0.588243	0.39069	1
NAV3	-0.671705	0.390814	1
WIPF1	-0.632098	0.390814	1
EMR2	-0.666869	0.390894	1
KCNQ3	-0.65778	0.390894	1
RP11-140C5.3	-1.22702	0.391002	1
CETN2	-1.22075	0.391002	1
RAB6C	-1.21323	0.391002	1
CTD-2270P14.5	-1.20534	0.391002	1
RP11-44N21.1	-1.18979	0.391002	1
LRRC20	-1.18622	0.391002	1
RP11-23J9.5	-1.18595	0.391002	1
CDIPT-AS1	-1.15627	0.391002	1
PYCARD	-1.06467	0.391002	1
C17orf99	-1.05349	0.391002	1
ZBED8	-1.01516	0.391002	1
CYP26A1	-0.997366	0.391002	1
RP11-575M22.1	-0.995725	0.391002	1
TTC9C	-0.987082	0.391002	1
CTD-3222D19.9	-0.982109	0.391002	1
RP11-589M4.4	-0.982038	0.391002	1
LINC00616	-0.966894	0.391002	1
RP11-770J1.4	-0.961025	0.391002	1
RP1-313L4.3	-0.945163	0.391002	1
SLC25A43	-0.937487	0.391002	1
DTD2	-0.931202	0.391002	1
RP11-175I17.6	-0.918576	0.391002	1
KIAA0101	-0.896928	0.391002	1
AC139712.2	-0.8964	0.391002	1
THYN1	-0.884623	0.391002	1
LRRC72	-0.876871	0.391002	1
RP11-359G22.2	-0.856994	0.391002	1
CTD-2037L6.2	-0.853272	0.391002	1
SMG1P7	-0.850645	0.391002	1
PRPS1P2	-0.837737	0.391002	1
CACNA1C-IT1	-0.825213	0.391002	1
AC096558.1	-0.802275	0.391002	1
RP11-349K16.1	-0.781617	0.391002	1
RP11-674I16.2	-0.77235	0.391002	1
PRSS33	-0.769655	0.391002	1
FASTK	-0.731694	0.391002	1
RPL23AP39	-0.686623	0.391002	1
BLVRA	-0.68116	0.391002	1
DPP3P1	-0.629746	0.391002	1
INTS10	-0.73161	0.391513	1
CHMP3	-0.699474	0.391513	1
ZNF345	-0.679339	0.391513	1
STRN	-0.665569	0.391513	1
MT-ND1	0.509708	0.391936	1
FAM26E	-0.693393	0.392121	1
RELA	-0.760309	0.392137	1
USP38	-0.751911	0.392137	1
RP5-921G16.1	-0.708488	0.392137	1
GLB1	-0.681778	0.392137	1
PHLPP1	-0.650993	0.392137	1
DGKI	-0.630307	0.392155	1
PRRX1	0.526334	0.392364	1
PYGL	-0.724243	0.393148	1
ETFDH	-0.719594	0.393148	1
STK36	-0.652545	0.393148	1
EYS	-0.675537	0.393692	1
RHNO1	-0.99797	0.393763	1
CDC40	-0.841448	0.393763	1
RASAL3	-0.822816	0.393763	1
ACRC	-0.772486	0.393763	1
ANO9	-0.735091	0.393763	1
IL20RA	-0.717894	0.393763	1
PDHX	-0.698356	0.393763	1
FLRT3	-0.665687	0.393763	1
RP3-467K16.4	-0.704341	0.393792	1
NBPF3	-0.681461	0.393792	1
ELAVL2	-0.643487	0.393792	1
STX3	-0.70076	0.394228	1
MED12	-0.692884	0.394228	1
DIP2B	0.552652	0.394239	1
AKAP9	-0.643326	0.394246	1
ARHGEF7	-0.677721	0.394934	1
DAAM1	-0.64679	0.394934	1
CALCOCO1	-0.623503	0.395254	1
TWSG1	-0.805575	0.395416	1
EN1	-0.779416	0.395416	1
ZNF738	-0.779181	0.395416	1
TMEM168	-0.742596	0.395416	1
NOP2	-0.711835	0.395416	1
CUTC	-0.629024	0.395416	1
GNE	0.534065	0.395766	1
PITPNC1	0.542808	0.396036	1
NPLOC4	-0.78803	0.396168	1
PBX3	-0.747894	0.396168	1
KIAA1324L	-0.727158	0.396168	1
KIAA2022	-0.682322	0.396168	1
GALNT7	-0.664971	0.396168	1
PTPRU	-0.642444	0.396168	1
PAX9	-0.641937	0.396168	1
GPR75-ASB3	-0.793918	0.396535	1
MKKS	-0.704888	0.396535	1
RP11-83A24.2	-0.681824	0.396535	1
EMILIN2	0.580378	0.396628	1
TESK1	0.572553	0.396628	1
PLEKHA1	-0.650447	0.396631	1
USP49	-0.638907	0.396631	1
ZNF160	-0.684142	0.396719	1
MYB	-0.679967	0.396719	1
TTBK1	-0.677865	0.396719	1
PANK3	-0.654205	0.396719	1
INTS6-AS1	-0.64646	0.396719	1
SOCS2	-0.638589	0.396719	1
ATF4	-0.630992	0.396719	1
GPR125	-0.710646	0.396807	1
FBXO15	-0.666909	0.396841	1
PPP1R9A	-0.654392	0.396843	1
SLC36A3	0.55113	0.396951	1
SLC17A7	0.528542	0.397215	1
MTND5P14	0.555395	0.397295	1
SPCS2P3	1.23132	0.39739	1
RP11-689B22.2	1.22002	0.39739	1
ERHP1	1.16019	0.39739	1
RP3-471C18.2	1.07324	0.39739	1
IGFLR1	1.05627	0.39739	1
CTB-78O21.1	1.05152	0.39739	1
RP11-95I19.1	1.04298	0.39739	1
CTD-2049O4.2	0.999231	0.39739	1
RP11-347N5.3	0.959556	0.39739	1
RP11-392O18.2	0.954165	0.39739	1
UNC93B1	0.939366	0.39739	1
C1QL2	0.939289	0.39739	1
RP11-575F12.2	0.936284	0.39739	1
MYL5	0.912925	0.39739	1
TMEM72	0.911586	0.39739	1
C8G	0.904648	0.39739	1
RP11-1149M3.2	0.902078	0.39739	1
AC009960.7	0.900593	0.39739	1
PLA2G4B	0.896972	0.39739	1
RP11-560I19.1	0.880666	0.39739	1
LINC01024	0.872739	0.39739	1
RP11-338K13.1	0.855547	0.39739	1
MPV17L2	0.820507	0.39739	1
RP11-512F24.1	0.804136	0.39739	1
ZSCAN12P1	0.804064	0.39739	1
ST13P19	0.802352	0.39739	1
AMDP1	0.796406	0.39739	1
RP11-225N10.3	0.784777	0.39739	1
CD3D	0.769851	0.39739	1
TRIM75P	0.762694	0.39739	1
UBL7	0.750077	0.39739	1
AC005518.2	0.733006	0.39739	1
OR9L1P	0.710564	0.39739	1
HNRNPDLP4	0.690396	0.39739	1
RP11-361M10.3	0.690215	0.39739	1
RP11-440D17.3	0.670112	0.39739	1
MTND1P2	0.650562	0.39739	1
XXyac-YM21GA2.3	0.649962	0.39739	1
MT-ND4	0.502631	0.397941	1
PIF1	-0.90921	0.398014	1
SLC25A16	-0.881482	0.398014	1
FAM89A	-0.830442	0.398014	1
CHRAC1	-0.808086	0.398014	1
COQ3	-0.8029	0.398014	1
MEP1B	-0.792507	0.398014	1
SMIM5	-0.765169	0.398014	1
RP3-523C21.3	-0.763962	0.398014	1
PHLDB3	-0.739029	0.398014	1
CCNB1	-0.732823	0.398014	1
FUT6	-0.72824	0.398014	1
CXXC1P1	-0.723833	0.398014	1
C2orf78	-0.672505	0.398014	1
E2F5	-0.619186	0.398014	1
DHRS12	-0.59682	0.398014	1
MRS2	-0.574634	0.398014	1
CTB-176F20.3	0.557944	0.39803	1
PPFIBP1	-0.651981	0.398518	1
TNKS	-0.671145	0.398678	1
FAM49B	-0.646961	0.398678	1
ACTG2	0.619199	0.398909	1
TMOD3	-0.718548	0.399048	1
HINFP	-0.696117	0.399259	1
RAP1GAP2	-0.661743	0.399259	1
FLJ42393	0.643603	0.399379	1
SDC1	0.596285	0.399379	1
PRKCZ	0.561436	0.399379	1
RP11-20L19.1	-0.832899	0.399637	1
NUP188	-0.819386	0.399637	1
MCAM	-0.750772	0.399637	1
PHC1	-0.744242	0.399637	1
UBTD2	-0.737021	0.399637	1
CHRNB2	-0.675621	0.399637	1
METTL20	-0.667397	0.399637	1
POU4F1	-0.645385	0.399637	1
SGK2	-0.64459	0.399637	1
GUCY1B3	-0.642898	0.399637	1
TNFRSF21	-0.59359	0.399637	1
DSC3	-0.700727	0.399708	1
CEP57	0.5912	0.399876	1
ADAMTS9-AS2	-0.721387	0.399899	1
ZBTB21	-0.697091	0.399899	1
GCNT3	-0.677359	0.399899	1
SENP1	-0.660942	0.399899	1
NARS	-0.653673	0.399899	1
SEC61A1	-0.648284	0.399899	1
PARVB	-0.628712	0.399899	1
ZNF638	-0.646185	0.3999	1
TOP3A	-0.81123	0.399965	1
DHRS7B	-0.72819	0.399965	1
PNPLA3	-0.693217	0.399965	1
LGI1	-0.673408	0.399965	1
RP11-474J18.1	-0.666533	0.399965	1
WFIKKN1	0.553314	0.400056	1
TRIP12	-0.635472	0.400304	1
NUDT6	0.655905	0.400398	1
C15orf48	0.648679	0.400398	1
FAM117B	0.61743	0.400398	1
AKR1C2	0.603114	0.400398	1
CD300A	0.602366	0.400398	1
BOLA3	0.568768	0.400398	1
ZBTB18	0.567426	0.400398	1
IRAK3	-0.674797	0.400449	1
DENND5A	-0.647258	0.400771	1
LHX6	0.657133	0.400941	1
HMG20B	0.648377	0.400941	1
SPTSSB	0.633414	0.400941	1
CDK5R2	0.607855	0.400941	1
FASN	0.605069	0.400941	1
MTND4P5	0.590387	0.400941	1
FAM110C	0.579343	0.400941	1
SESTD1	-0.632855	0.401159	1
PCF11	-0.616377	0.401159	1
RPL6	0.543169	0.401173	1
ACTL7B	1.01024	0.401254	1
CTD-2623N2.5	0.971975	0.401254	1
MMP7	0.907724	0.401254	1
SCAMP1-AS1	0.869932	0.401254	1
E2F1	0.858551	0.401254	1
RPL19P1	0.853171	0.401254	1
RP11-643G16.4	0.848824	0.401254	1
RP11-173G21.1	0.848669	0.401254	1
TFP1	0.840564	0.401254	1
DNAJC14	0.81595	0.401254	1
CACNA2D3-AS1	0.807384	0.401254	1
NME1-NME2	0.80011	0.401254	1
RP11-456H18.2	0.782375	0.401254	1
RP5-966M1.7	0.770678	0.401254	1
ADRA2A	0.769657	0.401254	1
RP11-95P2.1	0.764855	0.401254	1
RP11-147C23.1	0.760972	0.401254	1
MIR17HG	0.75663	0.401254	1
RP11-830F9.5	0.754503	0.401254	1
C9orf172	0.731937	0.401254	1
SCOC-AS1	0.718782	0.401254	1
KB-1568E2.1	0.693612	0.401254	1
MS4A5	0.686192	0.401254	1
CTC-344H19.6	0.633013	0.401254	1
LINC00595	0.62398	0.401254	1
AQP9	-0.623554	0.401381	1
CD55	-0.637417	0.401424	1
COIL	0.770365	0.401494	1
TANGO2	0.658384	0.401494	1
RP11-525K10.3	0.652418	0.401494	1
SAMD5	0.511956	0.401494	1
LINC00939	-0.666509	0.401595	1
KIAA1958	-0.653616	0.401595	1
BAHCC1	-0.606661	0.401595	1
GRIN1	0.650273	0.402039	1
MTFR2	0.635957	0.402039	1
CTC-260E6.6	0.605478	0.402039	1
TCEAL3	0.600263	0.402039	1
LINC01187	0.594086	0.402039	1
DR1	-0.656051	0.402157	1
AK3	0.768823	0.402539	1
PNPLA2	0.743105	0.402539	1
UMAD1	0.739947	0.402539	1
NAA10	0.716504	0.402539	1
CTD-2325K12.1	0.715015	0.402539	1
TXK	0.706804	0.402539	1
CTC-471F3.5	0.686513	0.402539	1
SPATA2	0.670125	0.402539	1
RP11-507B12.2	0.665714	0.402539	1
GAR1	0.65824	0.402539	1
MKRN2OS	0.57345	0.402539	1
MITD1	0.526762	0.402539	1
RPS3	0.545339	0.402576	1
MME	-0.651429	0.402631	1
ALCAM	-0.687637	0.402687	1
ANXA2P2	0.82993	0.4027	1
MTND2P29	0.8228	0.4027	1
PIGZ	0.81016	0.4027	1
AL592188.3	0.799866	0.4027	1
HSD17B7P2	0.79651	0.4027	1
RP11-670N15.1	0.787941	0.4027	1
CARD9	0.784697	0.4027	1
RP11-328J6.1	0.780704	0.4027	1
AC005592.2	0.777565	0.4027	1
PTP4A1P2	0.771631	0.4027	1
SLC5A4	0.759869	0.4027	1
PLEKHF1	0.715844	0.4027	1
GSX1	0.709899	0.4027	1
GGCT	0.704286	0.4027	1
CCT8P1	0.697037	0.4027	1
NSMCE4A	0.681829	0.4027	1
ACSM5P1	0.675489	0.4027	1
RP11-477L16.2	0.67175	0.4027	1
RP11-297D21.4	0.663462	0.4027	1
GPR37	0.659828	0.4027	1
RN7SKP11	0.633142	0.4027	1
CTB-105L4.2	0.629527	0.4027	1
RP11-574K11.32	0.614639	0.4027	1
WDR87	-0.649202	0.402817	1
RP11-160H12.2	0.706043	0.402926	1
OGDHL	0.698378	0.402926	1
LRCH2	0.674066	0.402926	1
MGMT	0.664093	0.402926	1
ABHD15	0.662837	0.402926	1
CTB-147C22.6	0.661831	0.402926	1
LINC01192	0.657933	0.402926	1
C12orf10	0.657113	0.402926	1
HMSD	0.640606	0.402926	1
CTB-31N19.5	0.604253	0.402926	1
PLAUR	-0.603192	0.402939	1
BMPR1A	0.536007	0.402999	1
PRSS22	0.793347	0.403068	1
SLC9A3R1	0.783673	0.403068	1
PLEK2	0.783635	0.403068	1
SALL4P5	0.744299	0.403068	1
PRKY	0.728394	0.403068	1
CBLN4	0.719911	0.403068	1
RAD17P1	0.719461	0.403068	1
RP5-1092A11.5	0.71151	0.403068	1
SLC35F3	0.706972	0.403068	1
PCDHB18	0.687004	0.403068	1
RP11-315O6.1	0.673284	0.403068	1
RP3-325F22.5	0.648577	0.403068	1
RP11-543P15.3	0.64299	0.403068	1
LONP1	0.640694	0.403068	1
EEF1GP1	0.595969	0.403068	1
LINC00847	-1.16715	0.403146	1
CABYR	-1.05873	0.403146	1
HTR3E	-1.05611	0.403146	1
RP11-66N24.6	-1.04528	0.403146	1
TTLL1	-1.0393	0.403146	1
AC098614.2	-0.966699	0.403146	1
DDC-AS1	-0.965117	0.403146	1
TMEM125	-0.926397	0.403146	1
FAM185A	-0.914147	0.403146	1
CHCHD6	-0.900751	0.403146	1
KIAA0391	-0.888947	0.403146	1
RP11-114G11.4	-0.885297	0.403146	1
SMAGP	-0.883512	0.403146	1
OR52B1P	-0.87302	0.403146	1
CTC-281F24.3	-0.871313	0.403146	1
IKBIP	-0.868225	0.403146	1
ELP4	-0.867588	0.403146	1
IFT52	-0.863588	0.403146	1
LINC01160	-0.861456	0.403146	1
CLEC6A	-0.841098	0.403146	1
GNAI2P1	-0.826283	0.403146	1
TBC1D25	-0.790426	0.403146	1
CTD-2320B12.2	-0.778414	0.403146	1
RP11-673C5.2	-0.771713	0.403146	1
ZCRB1	-0.764459	0.403146	1
IAPP	-0.762437	0.403146	1
LINC01436	-0.758996	0.403146	1
TATDN2	-0.748609	0.403146	1
RP11-57H12.5	-0.730299	0.403146	1
RP11-834C11.11	-0.728138	0.403146	1
RP5-1007F24.1	-0.633058	0.403146	1
PROL1	-0.62451	0.403146	1
USP42	-0.667574	0.40318	1
SLC12A5	0.519902	0.403292	1
MTPAP	-0.766613	0.403364	1
IL6ST	-0.706508	0.403364	1
ZFP90	-0.613257	0.403364	1
VEZF1	-0.611352	0.403364	1
GAPVD1	-0.636485	0.403806	1
NDST1	-0.664763	0.403821	1
TNPO1	-0.639759	0.403821	1
RP11-301G19.1	-0.615775	0.403821	1
MTND6P11	-0.83664	0.404121	1
TRIQK	-0.769784	0.404121	1
PHF2	-0.73378	0.404121	1
ARRB1	-0.702484	0.404121	1
RNF167	-0.685113	0.404121	1
MKRN3	-0.668909	0.404121	1
FAM102A	-0.622444	0.404121	1
EFNB2	-0.593255	0.404121	1
SCN4A	-0.684316	0.404579	1
VMP1	-0.651246	0.404579	1
IFRD1	-0.84544	0.404874	1
WDR37	-0.821298	0.404874	1
ATP5L	-0.81613	0.404874	1
KRIT1	-0.773839	0.404874	1
KIAA0895	-0.703433	0.404874	1
PCED1B	-0.700295	0.404874	1
SMYD4	-0.694568	0.404874	1
SESN1	-0.64714	0.404874	1
CLPP	0.558036	0.404943	1
RP4-665J23.1	-0.969497	0.405224	1
ASPN	-0.929597	0.405224	1
TGM4	-0.876741	0.405224	1
KCNE1	-0.822163	0.405224	1
PSMC5	-0.820521	0.405224	1
CTD-2008P7.6	-0.820342	0.405224	1
RP11-384K6.6	-0.813431	0.405224	1
TRIP6	-0.811929	0.405224	1
CDH22	-0.786844	0.405224	1
ZNF813	-0.784708	0.405224	1
DCAF4	-0.7745	0.405224	1
SSR3	-0.769982	0.405224	1
FUT3	-0.762132	0.405224	1
TOMM5	-0.754993	0.405224	1
MESP1	-0.754315	0.405224	1
MAK16	-0.733815	0.405224	1
LZTR1	-0.730798	0.405224	1
RP3-393E18.2	-0.682007	0.405224	1
CTD-2540L5.6	-0.632585	0.405224	1
LRRC6	-0.613316	0.405224	1
44805	-0.57496	0.405224	1
SETBP1	-0.624754	0.405399	1
TCL6	-0.675386	0.405488	1
PCDH9	-0.616335	0.405667	1
C5orf51	-0.666665	0.405945	1
DNAJC6	-0.654797	0.405945	1
ITGB8	-0.637478	0.405945	1
STX7	-0.6519	0.406205	1
ST13P16	-1.33912	0.406388	1
COX7B2	-1.29952	0.406388	1
RP11-416L21.1	-1.29207	0.406388	1
LINC00412	-1.29094	0.406388	1
RP11-977B10.2	-1.27509	0.406388	1
OR51AB1P	-1.2725	0.406388	1
RPL21P66	-1.27195	0.406388	1
RP11-325E14.2	-1.27056	0.406388	1
RP11-153I24.4	-1.26909	0.406388	1
RP11-335E14.1	-1.26697	0.406388	1
RP1-223B1.1	-1.26282	0.406388	1
EEF1A1P19	-1.25523	0.406388	1
OR51A8P	-1.25085	0.406388	1
WFDC8	-1.25078	0.406388	1
AC090044.2	-1.24964	0.406388	1
OR14C36	-1.24949	0.406388	1
SLC25A41	-1.24934	0.406388	1
RP11-522L3.4	-1.24832	0.406388	1
CTB-23I7.3	-1.24619	0.406388	1
RP11-542M13.3	-1.24574	0.406388	1
AC091633.3	-1.24294	0.406388	1
TAPT1-AS1	-1.23496	0.406388	1
AL138921.1	-1.23458	0.406388	1
RP11-92B11.4	-1.23109	0.406388	1
RP11-528N21.1	-1.22895	0.406388	1
OR9N1P	-1.22706	0.406388	1
KRR1P1	-1.22127	0.406388	1
CHRNE	-1.21521	0.406388	1
C14orf177	-1.20957	0.406388	1
SERPINB10	-1.20769	0.406388	1
RP11-162K11.4	-1.19738	0.406388	1
APOBEC1	-1.19625	0.406388	1
AC016772.4	-1.19576	0.406388	1
LRRC30	-1.18723	0.406388	1
RP11-749H17.2	-1.18508	0.406388	1
RP11-260N14.1	-1.17581	0.406388	1
RP11-3K16.2	-1.17569	0.406388	1
FADS6	-1.16692	0.406388	1
AP002856.5	-1.15987	0.406388	1
RP5-896L10.1	-1.14327	0.406388	1
RP11-734I18.1	-1.10907	0.406388	1
MGC39584	-1.00525	0.406388	1
RP11-340I6.5	-0.99742	0.406388	1
RP11-574O7.1	-0.988051	0.406388	1
LINC01565	-0.979538	0.406388	1
RP11-1267H10.1	-0.966045	0.406388	1
CA9	-0.962323	0.406388	1
RP11-1109M24.5	-0.958502	0.406388	1
RP11-190P13.2	-0.958154	0.406388	1
OTC	-0.943126	0.406388	1
RP11-439K3.3	-0.941508	0.406388	1
CCNL2P1	-0.940034	0.406388	1
RP11-71H17.8	-0.939145	0.406388	1
LINC00560	-0.938691	0.406388	1
RP11-14I17.2	-0.930238	0.406388	1
RP11-478P10.1	-0.922786	0.406388	1
GAPDHP54	-0.914324	0.406388	1
LINC01521	-0.900954	0.406388	1
OR4T1P	-0.893105	0.406388	1
MIR3616	-0.890317	0.406388	1
NKX6-2	-0.889656	0.406388	1
RARRES2	-0.888949	0.406388	1
FGF10-AS1	-0.888078	0.406388	1
CTC-260E6.7	-0.881082	0.406388	1
MAPK6PS4	-0.874253	0.406388	1
MRPL40	-0.87246	0.406388	1
AMBP	-0.868746	0.406388	1
LL22NC03-88E1.17	-0.867393	0.406388	1
ZNF441	-0.861366	0.406388	1
PEX11G	-0.858423	0.406388	1
SLC25A15	-0.832196	0.406388	1
LINC00454	-0.831379	0.406388	1
RBMX2	-0.824119	0.406388	1
HNRNPA1P57	-0.820504	0.406388	1
TBX20	-0.814809	0.406388	1
CPXM1	-0.80905	0.406388	1
RP3-406P24.5	-0.807729	0.406388	1
RP11-420B22.1	-0.801596	0.406388	1
RP5-1077H22.2	-0.781239	0.406388	1
CTD-3051D23.4	-0.780202	0.406388	1
C7orf33	-0.691395	0.406388	1
ODF3L2	-0.686318	0.406388	1
GOLGA6L9	-0.674205	0.406388	1
RP11-512C24.3	-0.665921	0.406388	1
EEF1A1P8	-0.653957	0.406388	1
LINC01158	-0.633185	0.406388	1
OR4A43P	-0.607691	0.406388	1
RP11-227D13.1	-0.582106	0.406388	1
CTC-457E21.10	-0.528108	0.406388	1
RPS6KA5	-0.620465	0.406649	1
C1orf123	0.572677	0.406834	1
44621	-0.664642	0.406932	1
INPP5D	-0.638535	0.406932	1
QSOX1	-0.62552	0.406932	1
NCOA2	-0.62152	0.406938	1
ACTB	-0.589638	0.40704	1
CMC2	-0.640531	0.407601	1
KIF21B	-0.629348	0.407601	1
AF131216.6	-0.764642	0.407934	1
ATP6V0B	-0.733293	0.407934	1
ARL5A	-0.731629	0.407934	1
ANGEL1	-0.710999	0.407934	1
ACVR1	-0.676712	0.407934	1
NF2	-0.665032	0.407934	1
IGSF11	-0.629387	0.407934	1
SHROOM3	-0.652847	0.407975	1
RAB3B	-0.696914	0.408127	1
IFT81	-0.694318	0.408127	1
HRK	-0.683419	0.408127	1
PRKAA2	-0.678785	0.408127	1
ZKSCAN2	-0.659481	0.408127	1
ABCC2	-0.653681	0.408127	1
BRI3	0.555683	0.408166	1
LAMA4	-0.620352	0.408426	1
THOC1	-0.721072	0.409168	1
CALCOCO2	-0.655871	0.409168	1
ABCC8	0.572912	0.409528	1
TRAPPC6B	0.566813	0.409528	1
FBXL4	0.566215	0.409528	1
MTND5P30	-0.785546	0.409572	1
KIF3C	-0.732043	0.409572	1
POF1B	-0.727953	0.409572	1
EI24	-0.718803	0.409572	1
LINC00536	-0.702457	0.409572	1
CDC16	-0.69	0.409572	1
FMO2	-0.687582	0.409572	1
CTC-459F4.3	-0.669763	0.409572	1
RP11-334E15.1	-0.642651	0.409572	1
MFAP3	-0.639696	0.409572	1
C11orf65	-0.631796	0.409572	1
ITGA4	-0.617141	0.409572	1
ATXN10	-0.589262	0.409572	1
LZTFL1	-0.697673	0.409597	1
ZSWIM5	-0.676716	0.409597	1
HECTD2	-0.634518	0.409597	1
GMIP	-0.579748	0.409597	1
ZNF652	-0.720509	0.409916	1
PALMD	-0.646991	0.409916	1
HSPA8	0.502347	0.410273	1
DNAJC2	0.579674	0.410594	1
NOS3	0.562083	0.410594	1
ATRX	-0.631989	0.410602	1
ENY2	-0.640064	0.410617	1
LAMA3	-0.617762	0.410913	1
ITGA7	0.531552	0.411051	1
SGPL1	-0.648728	0.411296	1
SULT1C2	-0.644935	0.411296	1
ST8SIA1	-0.631586	0.411296	1
CEBPB	-0.600009	0.411337	1
NPIPB5	-0.786368	0.411445	1
MAP3K7	-0.772863	0.411445	1
NFXL1	-0.678114	0.411445	1
UBQLN1	-0.606331	0.411445	1
SLITRK6	-0.604604	0.411445	1
MYNN	-0.904552	0.411447	1
TSPAN2	-0.846725	0.411447	1
SLC30A4	-0.816754	0.411447	1
RP11-982M15.8	-0.797881	0.411447	1
ORC6	-0.789759	0.411447	1
RP11-319G6.1	-0.788579	0.411447	1
KHDRBS1	-0.781332	0.411447	1
RP11-549J18.1	-0.77655	0.411447	1
RP11-1016B18.1	-0.759752	0.411447	1
KRT4	-0.748025	0.411447	1
DESI2	-0.729698	0.411447	1
SNAI3-AS1	-0.719104	0.411447	1
HNRNPLL	-0.708992	0.411447	1
RP11-19O2.1	-0.700383	0.411447	1
KIF4A	-0.638919	0.411447	1
SREK1	-0.610508	0.41152	1
AMOTL1	0.495649	0.411864	1
DPH6	0.546217	0.4119	1
MOB1A	-0.591868	0.412397	1
AFAP1	-0.709659	0.412412	1
COPG1	-0.691377	0.412412	1
MAGI2	-0.635209	0.412412	1
FYTTD1	-0.627502	0.412412	1
LINC01093	-1.11972	0.412787	1
GNA14	-1.02604	0.412787	1
GPA33	-0.982443	0.412787	1
EIF1AXP1	-0.940381	0.412787	1
RAB23	-0.934597	0.412787	1
TMEM56	-0.927373	0.412787	1
ZIM2	-0.904504	0.412787	1
BATF2	-0.90176	0.412787	1
KRTAP21-2	-0.881501	0.412787	1
TOLLIP	-0.873588	0.412787	1
MTND1P3	-0.857948	0.412787	1
CASC1	-0.851623	0.412787	1
CTD-2194D22.4	-0.839509	0.412787	1
OR5M5P	-0.8394	0.412787	1
C2orf73	-0.836808	0.412787	1
SKINTL	-0.832034	0.412787	1
RP4-798P15.3	-0.799227	0.412787	1
CTC-204F22.1	-0.780869	0.412787	1
EME2	-0.76411	0.412787	1
PIGA	-0.755936	0.412787	1
AP000347.2	-0.716372	0.412787	1
RP5-1101C3.1	-0.709887	0.412787	1
CCDC142	-0.702362	0.412787	1
RP11-142A23.1	-0.687433	0.412787	1
CTD-2541M15.1	-0.681116	0.412787	1
SETP10	-0.668136	0.412787	1
C12orf74	-0.659022	0.412787	1
GPR176	-0.653449	0.412787	1
EAF1	-0.652402	0.412787	1
NECAB2	-0.649898	0.412787	1
AC016757.3	-0.624171	0.412787	1
PPP1R12C	0.574774	0.412812	1
TENM1	-0.672618	0.412972	1
NKAIN3	0.618813	0.413053	1
ACVR2A	0.615509	0.413053	1
ATF5	0.603542	0.413053	1
RP11-401P9.4	0.597294	0.413053	1
FNDC3A	-0.669446	0.413555	1
APOB	-0.593984	0.413716	1
MAGEE1	-0.814719	0.413811	1
NFE2	-0.770611	0.413811	1
MAP3K12	-0.76633	0.413811	1
SLC5A9	-0.740606	0.413811	1
MFAP1	-0.733959	0.413811	1
ABHD13	-0.727119	0.413811	1
CALCRL	-0.726847	0.413811	1
TMEM236	-0.718804	0.413811	1
SPINK5	-0.717059	0.413811	1
HAUS8	-0.71359	0.413811	1
TBC1D23	-0.683132	0.413811	1
NOTCH3	-0.659605	0.413811	1
BFSP2	-0.590962	0.413811	1
CLSTN2	-0.632802	0.413832	1
POLR2F	0.612473	0.414479	1
TUBB6	0.543624	0.414479	1
MPHOSPH8	0.505608	0.414479	1
SLC30A8	-0.678815	0.414688	1
UBE2D1	-0.662091	0.414688	1
DPYSL2	0.521527	0.414935	1
CASC2	-0.682294	0.41505	1
44896	-0.665057	0.41505	1
DIEXF	-0.64116	0.41505	1
SLC4A1AP	-0.62574	0.41505	1
OSBPL3	-0.626583	0.415201	1
TAX1BP1	-0.594252	0.415255	1
PRUNE2	-0.618471	0.415262	1
RHOQ	0.533293	0.415997	1
CTSE	0.622256	0.416064	1
SUCLA2	0.619198	0.416064	1
FAM120AOS	0.569806	0.416064	1
HIST1H1C	0.55787	0.416064	1
DRP2	0.503389	0.416064	1
TNRC6B	-0.602941	0.416401	1
APLP2	-0.594725	0.416415	1
PMS1	-0.876175	0.416873	1
PTS	-0.86592	0.416873	1
CTA-481E9.2	-0.858191	0.416873	1
WDR5B	-0.850053	0.416873	1
RP11-142C4.6	-0.846807	0.416873	1
AC110926.4	-0.837561	0.416873	1
EMC4	-0.822153	0.416873	1
HABP2	-0.813618	0.416873	1
LINC01266	-0.784179	0.416873	1
ZNF281	-0.661233	0.416873	1
ING4	-0.635352	0.416873	1
CTA-212A2.3	-0.648633	0.416901	1
MAP3K11	-0.59944	0.416901	1
MFAP3L	0.554234	0.417242	1
IL1RL1	0.55215	0.417242	1
NAF1	-0.663151	0.417314	1
GNG2	-0.625675	0.417314	1
SORCS1	-0.699758	0.417528	1
NECAP1	-0.63163	0.417528	1
UBR3	-0.61584	0.417528	1
MRPS11	-0.843567	0.417656	1
OBSL1	-0.733598	0.417656	1
SHISA6	-0.725258	0.417656	1
MEGF11	-0.719823	0.417656	1
COX19	-0.70818	0.417656	1
EIF4A3	-0.699381	0.417656	1
LINC00347	-0.672627	0.417656	1
ZNF663P	-0.660198	0.417656	1
PMPCA	-0.628705	0.417656	1
F5	-0.750851	0.417693	1
RAB5A	-0.710279	0.417693	1
ADH5	-0.68054	0.417693	1
IRF2BPL	-0.604078	0.417693	1
ALS2	0.525479	0.417716	1
MMP13	0.705206	0.417834	1
TFR2	0.671772	0.417834	1
NAIF1	0.614949	0.417834	1
ITIH1	0.608406	0.417834	1
PRDX6	0.549165	0.417834	1
RP4-568F9.6	0.544173	0.417834	1
STAC3	0.512651	0.417834	1
TMEM163	0.539412	0.418599	1
CTNNB1	-0.6175	0.418863	1
LRRFIP2	-0.612722	0.419515	1
CDKN1B	0.678973	0.419819	1
KLK14	0.534592	0.419819	1
RP11-169F17.1	-0.61266	0.41986	1
DCTD	0.577498	0.420083	1
TCEA1	-1.00397	0.420627	1
LL0XNC01-16G2.1	-0.968827	0.420627	1
AC006042.8	-0.935983	0.420627	1
AC068831.10	-0.899325	0.420627	1
NUDT3	-0.894838	0.420627	1
SLC35F2	-0.837917	0.420627	1
LINC00207	-0.830271	0.420627	1
AMPD1	-0.825777	0.420627	1
AC092646.1	-0.789518	0.420627	1
SLC22A9	-0.765858	0.420627	1
LRRC40	-0.761807	0.420627	1
TRIM21	-0.726264	0.420627	1
DAK	-0.709218	0.420627	1
ARHGAP8	-0.685452	0.420627	1
LPPR5;	-0.67452	0.420627	1
NLGN2	0.54109	0.420636	1
SQSTM1	0.532429	0.420636	1
TIMELESS	-0.691821	0.421158	1
FAM172A	-0.689837	0.421158	1
WDR75	-0.666153	0.421158	1
LYRM1	-0.626971	0.421158	1
DYRK1A	-0.636151	0.421444	1
SMIM10	-0.937826	0.421647	1
DNAJC27-AS1	-0.811847	0.421647	1
SH3GLB2	-0.801276	0.421647	1
KCNN2	-0.751332	0.421647	1
SEC22B	-0.745242	0.421647	1
ZNF419	-0.723829	0.421647	1
KBTBD12	-0.705876	0.421647	1
LDB1	-0.685971	0.421647	1
PLLP	-0.680636	0.421647	1
RP11-53B2.2	-0.628272	0.421647	1
PPAP2C	0.576921	0.421713	1
DUSP3	0.551289	0.421713	1
KLHL35	0.539153	0.421713	1
ZNF318	0.539681	0.421919	1
KIF20B	0.507888	0.421919	1
RPL18AP16	-1.3533	0.421963	1
CCDC87	-1.34938	0.421963	1
CSNK1G2-AS1	-1.34214	0.421963	1
HSPE1P12	-1.33287	0.421963	1
CTD-3220F14.3	-1.33047	0.421963	1
RP11-94P11.4	-1.32999	0.421963	1
AC007349.5	-1.32305	0.421963	1
GSTM5P1	-1.32114	0.421963	1
PDX1-AS1	-1.31441	0.421963	1
RP5-1061H20.3	-1.314	0.421963	1
AD000684.2	-1.31032	0.421963	1
RN7SL108P	-1.30159	0.421963	1
AC093609.1	-1.3013	0.421963	1
RP11-666A8.7	-1.30008	0.421963	1
CCND2-AS2	-1.28932	0.421963	1
RNU6-883P	-1.28896	0.421963	1
CTD-3032H12.1	-1.28566	0.421963	1
OR6K4P	-1.28329	0.421963	1
RP11-314A15.2	-1.2813	0.421963	1
CSAG3	-1.28123	0.421963	1
AC000068.10	-1.28099	0.421963	1
RP11-180D21.3	-1.27602	0.421963	1
IGFL1	-1.27525	0.421963	1
RP11-81H14.3	-1.27426	0.421963	1
RP11-457P14.5	-1.27263	0.421963	1
UBA52P7	-1.27092	0.421963	1
AC011999.1	-1.26779	0.421963	1
IPO5P1	-1.26499	0.421963	1
LBHD1	-1.2608	0.421963	1
CTD-2287N17.1	-1.25984	0.421963	1
VDAC1P1	-1.25824	0.421963	1
CTD-2651B20.2	-1.25634	0.421963	1
RP11-420L9.4	-1.25597	0.421963	1
RP11-345F18.1	-1.25509	0.421963	1
RP11-180P8.1	-1.25387	0.421963	1
ASNSP6	-1.25351	0.421963	1
RP11-1277A3.1	-1.25248	0.421963	1
RP11-852E15.1	-1.25187	0.421963	1
CCT4P1	-1.25117	0.421963	1
BMP15	-1.25002	0.421963	1
LINC01048	-1.24794	0.421963	1
RP11-306K13.1	-1.24722	0.421963	1
SPINK14	-1.24669	0.421963	1
RP11-449J21.3	-1.24643	0.421963	1
RP13-635I23.3	-1.24594	0.421963	1
RP11-290O12.2	-1.24537	0.421963	1
CETN4P	-1.24464	0.421963	1
LIPT2	-1.24338	0.421963	1
IZUMO1R	-1.24325	0.421963	1
AC009411.2	-1.23987	0.421963	1
AC004166.6	-1.23883	0.421963	1
PDZD11	-1.23583	0.421963	1
RP5-899E9.1	-1.23511	0.421963	1
NMNAT1P1	-1.23295	0.421963	1
LL21NC02-21A1.1	-1.23171	0.421963	1
RP11-385N23.1	-1.23107	0.421963	1
HNRNPA1P15	-1.23094	0.421963	1
SPATA2P1	-1.22899	0.421963	1
RP11-22P4.1	-1.22865	0.421963	1
LINC01372	-1.22795	0.421963	1
ZNF877P	-1.22672	0.421963	1
AP000146.2	-1.22637	0.421963	1
CTD-2116N24.1	-1.2262	0.421963	1
RP11-1396O13.13	-1.22602	0.421963	1
PPIAP3	-1.22594	0.421963	1
RP11-541E12.1	-1.22522	0.421963	1
Y_RNA	-1.22367	0.421963	1
C20orf78	-1.22313	0.421963	1
RP11-84A19.4	-1.22293	0.421963	1
RP11-182L21.5	-1.22231	0.421963	1
KRT128P	-1.22205	0.421963	1
NARSP2	-1.22182	0.421963	1
RP11-728B21.3	-1.22108	0.421963	1
RP11-207F8.1	-1.22106	0.421963	1
RP11-16O13.1	-1.221	0.421963	1
RP11-866E20.1	-1.22012	0.421963	1
AC005392.13	-1.21899	0.421963	1
RP11-12J10.4	-1.21826	0.421963	1
AC012454.4	-1.21739	0.421963	1
RN7SL124P	-1.21714	0.421963	1
RP11-326I11.5	-1.21592	0.421963	1
Y_RNA	-1.21579	0.421963	1
LIPI	-1.21434	0.421963	1
AC000078.5	-1.21396	0.421963	1
TST	-1.21266	0.421963	1
LRRC37A2	-1.21213	0.421963	1
ALG9-IT1	-1.21129	0.421963	1
RPL7L1P10	-1.20942	0.421963	1
RP11-259P1.1	-1.20655	0.421963	1
TIMM9P2	-1.20524	0.421963	1
RP11-378I6.2	-1.20465	0.421963	1
RNU6-235P	-1.20358	0.421963	1
MTND3P9	-1.20324	0.421963	1
RP11-379I19.2	-1.20323	0.421963	1
RP4-635E18.7	-1.20209	0.421963	1
AC084219.3	-1.19846	0.421963	1
RP11-814M22.2	-1.1975	0.421963	1
SPTY2D1-AS1	-1.19667	0.421963	1
AC092635.1	-1.19477	0.421963	1
RP3-510O8.3	-1.19472	0.421963	1
RP1-20N2.7	-1.19338	0.421963	1
RP11-21I10.2	-1.19182	0.421963	1
RP11-267L5.1	-1.19129	0.421963	1
RP11-561E1.1	-1.18896	0.421963	1
RP11-551G24.2	-1.18882	0.421963	1
CTD-2301A4.3	-1.1882	0.421963	1
RP5-858B6.3	-1.18724	0.421963	1
RPS12P10	-1.18561	0.421963	1
AP006216.10	-1.18541	0.421963	1
RPL24P4	-1.18486	0.421963	1
ILF3-AS1	-1.1824	0.421963	1
NIP7P2	-1.18175	0.421963	1
LSM3P5	-1.17764	0.421963	1
RP11-885B4.2	-1.17731	0.421963	1
CTC-422A18.2	-1.17569	0.421963	1
RP11-474L11.3	-1.17153	0.421963	1
RPLP2P1	-1.17099	0.421963	1
MLIP-IT1	-1.1703	0.421963	1
KRT18P23	-1.17024	0.421963	1
RP11-182N22.7	-1.17005	0.421963	1
RP11-876N24.2	-1.1697	0.421963	1
NANOGP3	-1.16886	0.421963	1
RP5-1031D4.3	-1.16876	0.421963	1
RP11-337C18.4	-1.16833	0.421963	1
FAM26F	-1.1673	0.421963	1
RP11-403A21.3	-1.1645	0.421963	1
CTD-2272D18.1	-1.16428	0.421963	1
RP11-57A1.1	-1.16368	0.421963	1
RP11-108M9.6	-1.16214	0.421963	1
RP11-286B5.1	-1.15559	0.421963	1
CDC27P1	-1.155	0.421963	1
RP11-388P9.2	-1.15419	0.421963	1
RP11-98G7.1	-1.15399	0.421963	1
RP11-561N12.5	-1.15237	0.421963	1
PRELID1P3	-1.15186	0.421963	1
SURF1	-1.15136	0.421963	1
PRSS54	-1.14872	0.421963	1
GCNT1P3	-1.14628	0.421963	1
RP11-663P9.1	-1.14628	0.421963	1
RP11-95I19.2	-1.1446	0.421963	1
LINC01255	-1.14283	0.421963	1
POU5F1P6	-1.14251	0.421963	1
ANP32BP2	-1.13565	0.421963	1
RP11-62C3.8	-1.12583	0.421963	1
PTGES	0.805371	0.422053	1
AL161626.1	0.746932	0.422053	1
RP11-727A23.5	0.663359	0.422053	1
SLC9B1	0.645032	0.422053	1
HELQ	0.573824	0.422053	1
RP4-806M20.5	0.566643	0.422053	1
RAB3GAP2	-0.685661	0.422058	1
RFX7	-0.671934	0.422058	1
ZRANB3	-0.663576	0.422058	1
SPG7	-0.662301	0.422058	1
VGLL3	-0.646047	0.422058	1
EPHA5	-0.617759	0.422058	1
RP11-760D2.9	-1.40022	0.422544	1
RIMKLBP1	-1.38274	0.422544	1
EIF4BP7	-1.3369	0.422544	1
Y_RNA	-1.31261	0.422544	1
RP11-612B6.1	-1.16194	0.422544	1
PTCD1	-1.10047	0.422544	1
ATXN8OS	-1.08612	0.422544	1
RP11-93G23.2	-1.0512	0.422544	1
AL022476.2	-1.02701	0.422544	1
MAFA	-1.02637	0.422544	1
AC006116.22	-1.01452	0.422544	1
PRSS21	-1.00082	0.422544	1
CTD-2287O16.1	-0.995234	0.422544	1
RP11-235C23.6	-0.992013	0.422544	1
SPINK13	-0.988947	0.422544	1
ERVMER61-1	-0.987685	0.422544	1
EEF1A1P10	-0.985977	0.422544	1
OR1P1	-0.985669	0.422544	1
TP53TG1	-0.976322	0.422544	1
PSG11	-0.969638	0.422544	1
CCDC160	-0.965814	0.422544	1
OR5BJ1P	-0.959478	0.422544	1
AC007386.4	-0.953947	0.422544	1
CTC-510F12.2	-0.945731	0.422544	1
BCAS2P1	-0.937391	0.422544	1
WWC2-AS2	-0.908188	0.422544	1
AC144835.1	-0.906244	0.422544	1
PSMD10P2	-0.885706	0.422544	1
RP11-136O12.2	-0.883211	0.422544	1
RP1-137K2.2	-0.878741	0.422544	1
LINC01326	-0.878318	0.422544	1
LINC00854	-0.862467	0.422544	1
FLJ30679	-0.860202	0.422544	1
RP1-90J4.3	-0.859699	0.422544	1
RP11-214K3.24	-0.847536	0.422544	1
LINC01520	-0.837605	0.422544	1
RP11-404F10.2	-0.823859	0.422544	1
SLC25A39P1	-0.802956	0.422544	1
RP11-566E18.1	-0.800838	0.422544	1
RP11-244B22.6	-0.799017	0.422544	1
RP11-488I20.8	-0.792424	0.422544	1
PPEF2	-0.781531	0.422544	1
RP11-159H22.2	-0.780864	0.422544	1
BLOC1S5	-0.772549	0.422544	1
AP000695.4	-0.769402	0.422544	1
MAPK8IP1	-0.766414	0.422544	1
AC008271.1	-0.759326	0.422544	1
ELOVL4	-0.739454	0.422544	1
RP11-549L6.3	-0.682377	0.422544	1
FAM27E3	-0.678578	0.422544	1
OR4D9	-0.656683	0.422544	1
PRKRIRP7	-0.650492	0.422544	1
C19orf10	-0.647509	0.422544	1
RP11-677I18.3	-0.631759	0.422544	1
UPF3AP3	-0.62777	0.422544	1
AC078842.4	-0.622964	0.422544	1
AC008834.1	-0.613972	0.422544	1
TMPRSS11B	-0.595755	0.422544	1
RP11-611E13.2	-0.590473	0.422544	1
GLOD4	-0.701872	0.423086	1
CXXC4	-0.66912	0.423086	1
HKR1	-0.654219	0.423086	1
ZMIZ2	-0.640606	0.423086	1
LINC00511	-0.625156	0.423086	1
RAC1	-0.616965	0.423086	1
PLEKHA2	-0.61471	0.423086	1
TCP11L2	-0.601806	0.423086	1
SLC4A2	0.565071	0.423305	1
CCDC33	0.590997	0.423513	1
MARCKS	-0.569729	0.423739	1
MATR3	-0.620668	0.423762	1
CELF1	-0.595181	0.423762	1
CAPZA1	-0.552825	0.423762	1
PNRC1	-0.579172	0.423973	1
TALDO1	-0.805024	0.424363	1
EPSTI1	-0.774075	0.424363	1
STX12	-0.709466	0.424363	1
MTND6P17	-0.705813	0.424363	1
ZNF283	-0.681689	0.424363	1
TSPAN3	-0.67582	0.424363	1
AEBP2	-0.673905	0.424363	1
GBAS	-0.652493	0.424363	1
LANCL3	-0.607964	0.424363	1
ECHDC1	-0.601372	0.424363	1
AC106786.1	0.710602	0.424576	1
KLF16	0.687406	0.424576	1
RP11-24M17.5	0.678854	0.424576	1
FAM83B	0.640076	0.424576	1
LRRC32	0.639737	0.424576	1
ADAM20P1	0.624691	0.424576	1
UBE2V1P12	0.572534	0.424576	1
NLRP5	0.571937	0.424576	1
EEF1A1P11	0.548804	0.424576	1
ATN1	0.494701	0.424998	1
IL36B	0.68284	0.425509	1
SAFB2	0.62394	0.425509	1
ARHGEF17	0.600341	0.425509	1
RBM8A	0.573211	0.425509	1
IL11RA	0.56271	0.425509	1
NQO2	-0.717225	0.425515	1
HEATR1	-0.69413	0.425515	1
ASAH2	-0.647415	0.425515	1
FCGR3A	-0.644123	0.425515	1
POLR2B	-0.636834	0.425515	1
KCNV1	-0.634914	0.425515	1
FHDC1	-0.602361	0.425515	1
SPRED2	-0.759489	0.42588	1
PDE12	-0.740822	0.42588	1
EDAR	-0.689926	0.42588	1
PNKP	-0.681512	0.42588	1
PTPLB	-0.676191	0.42588	1
TEKT3	-0.670604	0.42588	1
ACAA1	-0.668036	0.42588	1
ASB8	-0.640915	0.42588	1
SGK3	-0.620065	0.42588	1
CDC42BPA	-0.585046	0.426015	1
TSPAN5	-0.640099	0.426097	1
SHFM1	-0.629279	0.426426	1
FER1L5	-0.591283	0.426426	1
PSMG3-AS1	0.561477	0.426437	1
WDFY2	-0.59229	0.426626	1
MIR497HG	0.538533	0.426742	1
RNF19A	0.504424	0.426742	1
AQP6	-0.944238	0.427128	1
ERICH6	-0.787306	0.427128	1
TCEAL4P1	-0.75053	0.427128	1
RP11-360N9.2	-0.746639	0.427128	1
CCDC62	-0.745385	0.427128	1
LYARP1	-0.741509	0.427128	1
TTC27	-0.709569	0.427128	1
POU4F2	-0.689858	0.427128	1
SLC22A24	-0.685494	0.427128	1
C1orf85	-0.655403	0.427128	1
NME8	-0.63709	0.427128	1
CLECL1	-0.597053	0.427128	1
RPL34-AS1	-0.744727	0.427305	1
TGFBR3	-0.698553	0.427305	1
GPIHBP1	-0.661744	0.427305	1
POP4	-0.626496	0.427305	1
RP11-548K12.5	0.762392	0.427423	1
MYCL	0.724661	0.427423	1
C17orf47	0.698157	0.427423	1
MDFI	0.69288	0.427423	1
RP11-56B16.2	0.683366	0.427423	1
RNU6-612P	0.653045	0.427423	1
KRT2	0.622299	0.427423	1
MYADML	0.585017	0.427736	1
CDC42SE1	-0.659241	0.427789	1
CGGBP1	-0.620806	0.427789	1
ZNF207	-0.593203	0.428983	1
RP3-323A16.1	-0.57003	0.429193	1
LRP6	-0.617232	0.429315	1
ZNF264	-0.608648	0.429315	1
CTSA	-0.815466	0.42966	1
TTLL6	-0.69102	0.42966	1
TNFSF12	-0.680109	0.42966	1
ECM1	-0.660048	0.42966	1
CDC6	-0.648931	0.42966	1
EXD2	-0.622876	0.42966	1
CREBL2	-0.607655	0.42966	1
ETFB	-0.596927	0.42966	1
ETNK1	-0.685903	0.429722	1
BEST3	-0.70528	0.429921	1
DENND4B	-0.60438	0.429921	1
CDKAL1	-0.720312	0.430017	1
SPATS2	-0.714751	0.430017	1
SNX19	-0.678841	0.430017	1
MRE11A	-0.628078	0.430017	1
ENO2	-0.61813	0.430017	1
IMPG2	-0.598411	0.430017	1
CBX7	0.592497	0.430234	1
GPR162	0.57056	0.430234	1
RP5-884G6.2	0.843107	0.430614	1
CENPQ	0.799002	0.430614	1
TSPAN10	0.786141	0.430614	1
PEX6	0.782237	0.430614	1
LINGO1	0.735607	0.430614	1
FAM183CP	0.720424	0.430614	1
MRGPRX2	0.691624	0.430614	1
S100A13	0.682743	0.430614	1
PGLS	0.674505	0.430614	1
RP11-96D1.10	0.638186	0.430614	1
FASTKD5	0.622635	0.430614	1
RPSAP58	0.612478	0.430614	1
RP11-395G23.3	0.607641	0.430614	1
C9orf171	0.590913	0.430614	1
IL12A-AS1	0.582985	0.430614	1
AMELX	0.569733	0.430614	1
MAPK9	0.5175	0.430746	1
HSP90B1	0.505567	0.430746	1
PIK3R1	-0.624385	0.431366	1
ANKRD44	-0.616729	0.431366	1
CPPED1	-0.658171	0.431398	1
ELMOD1	-0.64106	0.431398	1
LPIN1	-0.621115	0.431804	1
C16orf62	-0.687321	0.431926	1
TJAP1	-0.631568	0.431926	1
FAM214B	-0.584353	0.431926	1
GLTSCR1	0.551173	0.432303	1
ITGB6	-0.702273	0.432525	1
STXBP6	-0.676329	0.432525	1
PAPSS1	-0.625292	0.432525	1
MFSD5	-0.881019	0.432607	1
ZNF582	-0.829811	0.432607	1
ZNF184	-0.828496	0.432607	1
ZFP2	-0.825113	0.432607	1
NQO1	-0.806127	0.432607	1
ARSA	-0.788717	0.432607	1
CLCA2	-0.757747	0.432607	1
RP11-321L2.2	-0.750459	0.432607	1
AC079779.5	-0.723842	0.432607	1
LINC00092	-0.706203	0.432607	1
PTRF	-0.690479	0.432607	1
SERPINH1	-0.679082	0.432607	1
CIB2	-0.638625	0.432607	1
SETSIP	-0.637204	0.432607	1
MAP3K2	-0.596318	0.432982	1
MT-CO3	0.464789	0.432992	1
LRCH1	-0.617129	0.432992	1
AK4	-0.791806	0.433055	1
LINC00967	-0.775632	0.433055	1
SLC35A4	-0.748976	0.433055	1
NBPF14	-0.73611	0.433055	1
ZC3H12B	-0.704632	0.433055	1
RUSC1	-0.665171	0.433055	1
UBE2L6	-0.622316	0.433055	1
HTR1D	-0.607236	0.433055	1
NAA16	-0.572872	0.433055	1
KIF15	-0.560266	0.433055	1
GEMIN2	0.647768	0.433058	1
CYP4F8	0.632652	0.433058	1
COX7C	0.602083	0.433058	1
RP11-212I21.4	0.593662	0.433058	1
SGK494	0.590899	0.433058	1
EVC	0.543998	0.433058	1
FAM229B	0.523269	0.433058	1
COTL1	-0.58281	0.433268	1
TSPAN31	0.528046	0.433277	1
INTS6	-0.591712	0.433567	1
MIR6818	-0.573807	0.43361	1
CDH7	-0.610571	0.433662	1
EXOC6B	-0.706139	0.433813	1
HSD17B2	-0.646597	0.433813	1
XIAP	-0.631179	0.433813	1
KCTD1	-0.623169	0.433813	1
SPAG17	-0.62185	0.433813	1
ZNF175	-0.605339	0.433813	1
ST13P21	-1.20018	0.433971	1
SLC25A33	-1.19424	0.433971	1
AC012501.2	-1.15156	0.433971	1
MTND2P12	-1.13211	0.433971	1
CDC20P1	-1.12847	0.433971	1
ZNF282	-1.07121	0.433971	1
FAM3D	-1.00145	0.433971	1
MCHR2-AS1	-0.984024	0.433971	1
BATF3	-0.967541	0.433971	1
AC087501.1	-0.954073	0.433971	1
LINC00898	-0.948573	0.433971	1
RP11-59D5__B.2	-0.942132	0.433971	1
RP5-1103G7.10	-0.938665	0.433971	1
LINC01433	-0.933725	0.433971	1
TSKS	-0.933448	0.433971	1
RPL6P5	-0.930791	0.433971	1
LINC01486	-0.915333	0.433971	1
RP11-344G13.2	-0.904013	0.433971	1
TRMT61B	-0.89602	0.433971	1
RP11-305F5.2	-0.895542	0.433971	1
ANKRD22	-0.895468	0.433971	1
HINT2	-0.888421	0.433971	1
CTD-2021H9.3	-0.888026	0.433971	1
RP11-486P11.1	-0.88111	0.433971	1
RP11-635N19.2	-0.875121	0.433971	1
C3orf33	-0.868841	0.433971	1
SLC16A13	-0.842365	0.433971	1
MYL4	-0.841698	0.433971	1
CIB1	-0.792682	0.433971	1
KCNQ5-AS1	-0.772	0.433971	1
ST6GALNAC4	-0.764349	0.433971	1
LXN	-0.747668	0.433971	1
NBPF15	-0.743231	0.433971	1
PRIM1	-0.736224	0.433971	1
RP11-428P16.3	-0.732403	0.433971	1
HOXA5	-0.728197	0.433971	1
MMP20	-0.725086	0.433971	1
ZNF132	-0.724813	0.433971	1
CREB3	-0.721133	0.433971	1
RN7SL559P	-0.717517	0.433971	1
CENPO	-0.698867	0.433971	1
MDH1B	-0.653728	0.433971	1
ALDOC	-0.625665	0.433971	1
AC073869.2	-0.608754	0.433971	1
TCP1P1	-0.606875	0.433971	1
PUS3	-0.59803	0.433971	1
RBBP9	-0.596203	0.433971	1
AP4M1	0.964124	0.434106	1
RP11-718O11.1	0.823444	0.434106	1
CSN2	0.767132	0.434106	1
OR6C4	0.745005	0.434106	1
AC023590.1	0.744206	0.434106	1
LINC01485	0.721401	0.434106	1
IRGM	0.711902	0.434106	1
RP5-997D24.3	0.708196	0.434106	1
Y_RNA	0.678581	0.434106	1
CLDN6	0.672827	0.434106	1
IFIT1B	0.668293	0.434106	1
KB-1980E6.3	0.651995	0.434106	1
RPL31P13	0.646034	0.434106	1
RP5-821D11.7	0.645484	0.434106	1
RP11-374M1.10	0.644135	0.434106	1
RP11-174G17.2	0.616214	0.434106	1
RP11-574M7.1	0.612352	0.434106	1
HNRNPA1P48	0.593919	0.434106	1
PSPC1P1	0.519171	0.434106	1
ANKRD26P1	-0.638873	0.43451	1
UG0898H09	0.559682	0.434669	1
KCNH4	0.552315	0.434669	1
LRCH4	-0.60725	0.43485	1
PAK7	-0.592075	0.43485	1
SPN	-0.624508	0.434934	1
ST8SIA5	-0.609937	0.434934	1
CCDC14	-0.598793	0.434934	1
URI1	0.504818	0.435504	1
ROBO1	-0.608378	0.435549	1
NCF1	-0.788563	0.436122	1
NMT2	-0.774421	0.436122	1
RP11-159D12.2	-0.743754	0.436122	1
CGN	-0.733991	0.436122	1
FTX	-0.63826	0.436122	1
CASQ1	-0.634722	0.436122	1
APTX	-0.624102	0.436122	1
FAM107A	-0.614131	0.436122	1
ZFP82	-0.613431	0.436122	1
SYN3	-0.558812	0.436122	1
BSN	-0.554772	0.436155	1
SIN3A	-0.598709	0.43627	1
PDE7B	0.641043	0.436274	1
HTR3B	0.631482	0.436274	1
TTC30B	0.619859	0.436274	1
CYP4F11	0.617648	0.436274	1
ARHGEF4	0.616627	0.436274	1
AVPR1A	0.608661	0.436274	1
LRRC37A7P	0.606642	0.436274	1
FAM32A	0.540426	0.436274	1
LINC00523	0.517229	0.436274	1
FUS	-0.569018	0.43634	1
CSTB	0.499841	0.43686	1
SCIN	-0.61029	0.437013	1
MCM3AP	-0.588202	0.437013	1
RAB27A	-0.573084	0.437013	1
NACA	0.468839	0.437085	1
WDFY3	-0.562134	0.437105	1
ANAPC5	0.499671	0.437174	1
CBL	-0.596252	0.437246	1
SFMBT2	-0.636298	0.437276	1
WDR27	-0.62576	0.437276	1
RPS5	-0.946082	0.437286	1
RP5-1024G6.7	-0.825019	0.437286	1
MTTP	-0.784759	0.437286	1
HTR7	-0.77948	0.437286	1
RP11-298H24.1	-0.764065	0.437286	1
PPAPDC2	-0.754336	0.437286	1
FOXE3	-0.731941	0.437286	1
FAM154B	-0.70257	0.437286	1
EDA	-0.697114	0.437286	1
RHOU	-0.678425	0.437286	1
C12orf66	-0.677147	0.437286	1
EEF1B2	-0.67078	0.437286	1
44627	-0.660597	0.437286	1
FOXN2	-0.619287	0.437286	1
CDR2	-0.609922	0.437286	1
RFXAP	-0.596997	0.437286	1
BCAR1	0.630364	0.437296	1
GLTSCR2	0.545685	0.437296	1
TUBGCP2	0.53707	0.437296	1
UNK	0.515765	0.437296	1
RP11-210M15.2	0.529529	0.437329	1
PAX2	0.502128	0.437329	1
RP1-151F17.1	1.05043	0.437658	1
RP11-164D18.2	0.997128	0.437658	1
RNU6-176P	0.952095	0.437658	1
RPS18P6	0.945793	0.437658	1
RP11-161M6.3	0.920594	0.437658	1
C5orf58	0.908095	0.437658	1
RPS3AP42	0.88695	0.437658	1
RP11-165D7.5	0.885736	0.437658	1
YIPF7	0.866546	0.437658	1
EVI2A	0.844293	0.437658	1
GTF3C2-AS1	0.833182	0.437658	1
HNRNPA3P4	0.81737	0.437658	1
RP11-945F5.1	0.797265	0.437658	1
METRN	0.786865	0.437658	1
PSG8	0.755393	0.437658	1
ZNF446	0.750945	0.437658	1
NUDT17	0.749275	0.437658	1
KIRREL-IT1	0.742729	0.437658	1
RP5-1087E8.2	0.726261	0.437658	1
IL5	0.71494	0.437658	1
MC3R	0.713847	0.437658	1
KNOP1P4	0.686262	0.437658	1
RP11-793L10.1	0.654042	0.437658	1
AC092535.3	0.652645	0.437658	1
MADCAM1	0.650527	0.437658	1
RP11-624A21.1	0.63078	0.437658	1
AC010729.2	0.599167	0.437658	1
AC008703.1	0.589017	0.437658	1
RP11-303E16.9	0.587056	0.437658	1
GNAI3	-0.59054	0.438272	1
SVIL	-0.586695	0.438459	1
THEMIS2	-0.576726	0.438459	1
VAPB	-0.60795	0.438659	1
NUTF2P6	1.28181	0.438702	1
RP1-168L15.5	1.27606	0.438702	1
RP11-108P20.1	1.2482	0.438702	1
RP11-374N7.2	1.23324	0.438702	1
CTD-2622I13.3	1.2294	0.438702	1
CD300LD	1.19227	0.438702	1
NANOGP6	1.18941	0.438702	1
LINC01005	1.17331	0.438702	1
RP11-7F18.1	1.1661	0.438702	1
AC004237.1	1.15493	0.438702	1
LINC00051	1.14378	0.438702	1
RP11-65D24.1	1.13424	0.438702	1
CCDC183	1.13039	0.438702	1
RAI1-AS1	1.12036	0.438702	1
RP11-549A6.1	1.10566	0.438702	1
RP11-169K19.1	1.10002	0.438702	1
AC108059.2	1.09768	0.438702	1
RNA5SP186	1.09635	0.438702	1
TPI1P4	1.09413	0.438702	1
RP11-382D12.2	1.08387	0.438702	1
RP11-353N14.1	1.06906	0.438702	1
MTAPP2	1.06731	0.438702	1
RNU6-731P	1.05472	0.438702	1
GLTPD2	1.05255	0.438702	1
COX20P1	1.04926	0.438702	1
RP11-332O19.2	1.04719	0.438702	1
CTB-23I7.2	1.03918	0.438702	1
LINC01068	1.03845	0.438702	1
RP11-679B19.2	1.03668	0.438702	1
RP4-710M3.2	1.02975	0.438702	1
OR10S1	1.02522	0.438702	1
RP11-395I6.2	1.01619	0.438702	1
HNRNPA1P28	1.00755	0.438702	1
WFDC12	1.00749	0.438702	1
RP11-557L19.1	1.00724	0.438702	1
HIST1H4C	1.00283	0.438702	1
AC068538.2	0.997392	0.438702	1
RP1-92O14.6	0.984539	0.438702	1
CCDC167	0.980194	0.438702	1
LINC00622	0.964149	0.438702	1
RP4-781K5.5	0.954604	0.438702	1
GOLGA8S	0.916506	0.438702	1
RP3-369A17.2	0.9162	0.438702	1
CTD-2522B17.4	0.911387	0.438702	1
TCEA1P3	0.909778	0.438702	1
RP11-73G16.2	0.902495	0.438702	1
CTD-2147F2.1	0.900961	0.438702	1
RPL21P129	0.888856	0.438702	1
AL109658.1	0.876658	0.438702	1
RP11-260E18.1	0.876378	0.438702	1
NUTM2G	0.876349	0.438702	1
CKS2	0.868655	0.438702	1
FAM182A	0.862066	0.438702	1
VN1R35P	0.856816	0.438702	1
IPMKP1	0.856779	0.438702	1
GAPDHP52	0.852331	0.438702	1
RP13-1032I1.7	0.832915	0.438702	1
CTD-3105H18.7	0.830407	0.438702	1
C16orf47	0.824383	0.438702	1
RSG1	0.824197	0.438702	1
LINC01500	0.812081	0.438702	1
TCP10L	0.805239	0.438702	1
TEX21P	0.798756	0.438702	1
RP11-513G19.1	0.797169	0.438702	1
RP11-637O11.2	0.795964	0.438702	1
CISD1P1	0.78382	0.438702	1
RP11-141B14.2	0.74786	0.438702	1
PRAP1	0.747767	0.438702	1
RP11-46H11.11	0.742485	0.438702	1
KRTAP12-2	0.731735	0.438702	1
BRF2	0.727293	0.438702	1
AC091177.1	0.652228	0.438702	1
OR8B8	0.616932	0.438702	1
PLG	-0.706688	0.438906	1
LINC00702	-0.701854	0.438906	1
CAMKMT	-0.681809	0.438906	1
CDC14A	-0.673606	0.438906	1
FLNC	-0.653949	0.438906	1
IMPG1	-0.636902	0.438906	1
NPTX1	-0.636465	0.438906	1
MAP4K2	-0.601278	0.438906	1
VAT1L	-0.592218	0.438906	1
SPCS3	-0.585592	0.438906	1
SACS	-0.565216	0.438977	1
ARF1	-0.649548	0.439029	1
FSTL5	-0.589412	0.439029	1
PSD4	-0.59938	0.439547	1
PET100	0.579722	0.439795	1
RP11-281P23.1	0.516519	0.439795	1
VTI1A	-0.612761	0.439922	1
C19orf53	0.677722	0.439967	1
PPP1R14B	0.621213	0.439967	1
LINC01254	0.595835	0.439967	1
FKBP11	0.5354	0.439967	1
PGR	-0.596379	0.440161	1
MTND2P33	0.563574	0.440231	1
FAM114A2	0.549935	0.440231	1
SPINT1	0.542716	0.440231	1
CDK12	-0.560056	0.440268	1
CDHR3	0.479959	0.440358	1
PERM1	1.03553	0.440365	1
DPRXP6	0.982771	0.440365	1
HTR1DP1	0.980214	0.440365	1
MRPS34	0.932446	0.440365	1
RP11-295K2.3	0.92972	0.440365	1
LINC01351	0.926803	0.440365	1
RP11-89N17.1	0.921715	0.440365	1
SOX15	0.914424	0.440365	1
PRSS50	0.903154	0.440365	1
BCL2L12P1	0.899686	0.440365	1
AC087380.14	0.899061	0.440365	1
CHAD	0.894641	0.440365	1
CTD-2619J13.3	0.887756	0.440365	1
CTD-2230M5.3	0.882851	0.440365	1
HSD11B1L	0.870215	0.440365	1
LRP3	0.864903	0.440365	1
KRTAP12-1	0.853679	0.440365	1
UXT-AS1	0.852471	0.440365	1
RP11-606D9.1	0.834778	0.440365	1
UBE2V1P8	0.834046	0.440365	1
GCSH	0.832043	0.440365	1
LINC00368	0.815779	0.440365	1
FAR1P1	0.810917	0.440365	1
KCNK18	0.809861	0.440365	1
TBXA2R	0.805569	0.440365	1
TAPBPL	0.802992	0.440365	1
RP11-35O15.2	0.800743	0.440365	1
RPRM	0.794755	0.440365	1
CTD-2501E16.2	0.79201	0.440365	1
RP11-3B12.2	0.791711	0.440365	1
TM6SF2	0.791574	0.440365	1
CTC-499B15.1	0.787691	0.440365	1
CTD-2591A1.1	0.775143	0.440365	1
NDUFB11P1	0.768546	0.440365	1
RBBP4P1	0.763234	0.440365	1
RP11-297P16.4	0.751438	0.440365	1
RP11-775G23.1	0.740403	0.440365	1
ITM2BP1	0.730897	0.440365	1
TMEM151A	0.713916	0.440365	1
OR10AG1	0.712688	0.440365	1
RP11-386G21.2	0.702879	0.440365	1
OR4A12P	0.701277	0.440365	1
TUBB8P1	0.659748	0.440365	1
C17orf58	0.658719	0.440365	1
CNTD2	0.646489	0.440365	1
KB-1615E4.2	0.598517	0.440365	1
LINC01431	0.562764	0.440365	1
RP11-686D22.4	0.527445	0.440365	1
SMARCC1	-0.592134	0.440377	1
SMC6	-0.571325	0.440377	1
KMT2A	-0.590966	0.440861	1
VWA5A	-0.724553	0.440912	1
NT5DC3	-0.655679	0.440912	1
TLK1P1	-0.650456	0.440912	1
PKN2-AS1	-0.622916	0.440912	1
SETDB1	-0.587043	0.440912	1
SLC12A6	-0.603556	0.441131	1
YBX2	-0.845301	0.441329	1
RERG	-0.794671	0.441329	1
CGREF1	-0.787478	0.441329	1
SNX22	-0.757871	0.441329	1
B4GALT4	-0.726735	0.441329	1
IFNGR1	-0.695177	0.441329	1
C22orf34	-0.657135	0.441329	1
RP11-507K2.6	-0.63655	0.441329	1
CDC23	-0.635066	0.441329	1
PCAT29	-0.625827	0.441329	1
USP43	-0.610222	0.441329	1
C7orf50	-0.60547	0.441329	1
CNKSR2	-0.716493	0.441444	1
CFAP36	-0.714486	0.441444	1
GPR116	-0.705489	0.441444	1
RXFP1	-0.695492	0.441444	1
TAF5L	-0.684193	0.441444	1
ADPRH	-0.653316	0.441444	1
ROR1-AS1	-0.649082	0.441444	1
NRG1	-0.612623	0.441444	1
GORAB	-0.606684	0.441444	1
KRT10	-0.57544	0.441444	1
TP53BP2	-0.584011	0.441809	1
LYST	-0.573181	0.442155	1
ABCB8	0.512443	0.442397	1
LINC00052	0.473414	0.442397	1
DIO2-AS1	-1.05203	0.442454	1
ADM2	-1.03777	0.442454	1
KIAA1024L	-1.02833	0.442454	1
LINC01310	-1.01297	0.442454	1
AC105402.3	-1.00814	0.442454	1
SETP6	-0.957796	0.442454	1
TBPL2	-0.950771	0.442454	1
OR52B3P	-0.907018	0.442454	1
RP11-403I13.8	-0.877056	0.442454	1
SOD1	-0.856354	0.442454	1
FAM182B	-0.855151	0.442454	1
QRICH2	-0.82661	0.442454	1
RP11-52A20.2	-0.819057	0.442454	1
SOCS1	-0.810947	0.442454	1
PRRT3	-0.787039	0.442454	1
AC011242.5	-0.720734	0.442454	1
LINC00520	-0.717531	0.442454	1
RP11-1114A5.4	-0.712295	0.442454	1
DPY19L2	-0.702623	0.442454	1
NOSIP	-0.681828	0.442454	1
AP000560.3	-0.668854	0.442454	1
HSF5	-0.6452	0.442454	1
PAK1IP1	-0.637268	0.442454	1
RP11-510M2.2	-0.547113	0.442454	1
MYO16	-0.66662	0.442677	1
TICRR	-0.652497	0.442677	1
GPR108	-0.629588	0.442677	1
SYT17	-0.619412	0.442677	1
KIF5A	-0.60247	0.442677	1
MARS	-0.597194	0.442677	1
RMND5A	-0.582834	0.442677	1
MT-ND3	0.454968	0.442963	1
GFRA1	-0.672137	0.44317	1
GPATCH2	-0.596991	0.44317	1
COL12A1	-0.594276	0.4434	1
EFNA5	0.508725	0.443413	1
MPST	0.616569	0.44353	1
ZNF273	0.591301	0.44353	1
SF3A3	0.587963	0.44353	1
NHLRC3	-0.687338	0.443769	1
MOB3B	-0.682353	0.443769	1
KRT8	-0.672028	0.443769	1
TBC1D14	-0.659617	0.443769	1
BAX	-0.608379	0.443769	1
CPLX4	0.478321	0.444058	1
RP11-800A3.4	0.699567	0.444251	1
RP11-44L9.1	0.691499	0.444251	1
RHOT2	0.68679	0.444251	1
ZNF554	0.627368	0.444251	1
LINC01207	0.620119	0.444251	1
CSNK1A1P1	0.617516	0.444251	1
PHF11	0.610439	0.444251	1
BUD31	0.602569	0.444251	1
KB-1742H10.3	0.571346	0.444251	1
SPATA16	0.564634	0.444251	1
SIK3-IT1	0.548133	0.444251	1
PCAT1	0.547359	0.444251	1
TMPO	-0.650349	0.444333	1
TMEM127	-0.636161	0.444333	1
KIAA1467	-0.602487	0.444333	1
CTD-2650P22.2	-0.594499	0.444333	1
UBE2O	-0.575495	0.444333	1
PDCD6IP	-0.553818	0.444333	1
WIPF3	-0.596806	0.444467	1
INPP5J	0.497298	0.444638	1
ATOX1	-0.842009	0.444857	1
WT1-AS	-0.815562	0.444857	1
LINC00933	-0.802287	0.444857	1
RP11-22A3.2	-0.771518	0.444857	1
C1orf95	-0.713374	0.444857	1
VPS9D1	-0.704963	0.444857	1
STAG1	-0.690264	0.444857	1
MAP7D2	-0.688996	0.444857	1
RP11-172H24.4	-0.677964	0.444857	1
RP11-159D12.8	-0.669287	0.444857	1
INHBA-AS1	-0.669222	0.444857	1
TMEM91	-0.653671	0.444857	1
VPS54	-0.649186	0.444857	1
KRBOX4	-0.63351	0.444857	1
SLC30A10	-0.588448	0.444857	1
NUB1	-0.558249	0.444857	1
ZNF76	0.5147	0.445272	1
PLA2G5	0.509222	0.445272	1
MAML2	0.47103	0.445631	1
ERC1	-0.561625	0.445667	1
AF131217.1	-0.626011	0.44589	1
DYRK4	-0.607521	0.44589	1
SMC4	-0.599577	0.44589	1
BTN3A3	-0.690718	0.445905	1
EXOSC10	-0.684101	0.445905	1
HOOK2	-0.612967	0.445905	1
RASSF9	-0.582588	0.445905	1
RP11-37B2.1	0.504966	0.446255	1
CEP290	-0.601118	0.446477	1
SFPQ	-0.611267	0.446875	1
ATP11A	-0.580211	0.446973	1
RBM14	0.601047	0.447268	1
CDC20B	0.568663	0.447268	1
TSPAN9	0.560851	0.447268	1
CPOX	0.507655	0.447268	1
RANBP9	0.499372	0.447268	1
LINC00700	-0.642629	0.447357	1
SCAF4	-0.625914	0.447357	1
SLC16A1-AS1	-0.603807	0.447357	1
SNTG1	-0.708461	0.447875	1
VPS39	-0.603768	0.447875	1
AC083843.1	-0.60238	0.447875	1
CUEDC1	-0.757578	0.447963	1
CSAD	-0.756417	0.447963	1
BEAN1	-0.737329	0.447963	1
ORC5	-0.717744	0.447963	1
KIAA1161	-0.685474	0.447963	1
B3GALT1	-0.673947	0.447963	1
KDM5C	-0.620334	0.447999	1
UPF2	-0.617357	0.447999	1
MYT1L	0.492059	0.448211	1
BCL2L2	0.526109	0.448462	1
KCNJ10	-0.628978	0.448742	1
GRM7	-0.626203	0.448742	1
ST3GAL6	-0.612148	0.448742	1
DDX60	-0.571895	0.448742	1
RP11-231E6.1	-1.05132	0.448986	1
NPM1P5	-0.927207	0.448986	1
RPS26P35	-0.916112	0.448986	1
NPM1P37	-0.914766	0.448986	1
FBXW10	-0.892797	0.448986	1
KLRG1	-0.889553	0.448986	1
TBCC	-0.868701	0.448986	1
CCDC175	-0.856215	0.448986	1
RP11-283C24.1	-0.850138	0.448986	1
TYSND1	-0.832466	0.448986	1
IL22RA1	-0.825596	0.448986	1
CTD-2206N4.4	-0.812129	0.448986	1
ABHD3	-0.803494	0.448986	1
ZNF136	-0.785327	0.448986	1
PPP1R3G	-0.783838	0.448986	1
CBWD7	-0.780177	0.448986	1
ASPRV1	-0.779141	0.448986	1
CD7	-0.778623	0.448986	1
CTB-31N19.3	-0.768785	0.448986	1
CTD-2553L13.9	-0.742869	0.448986	1
FBXO8	-0.735951	0.448986	1
SCNN1G	-0.734639	0.448986	1
SLC2A1-AS1	-0.717674	0.448986	1
PRR27	-0.714383	0.448986	1
CENPCP1	-0.698861	0.448986	1
ZNF556	-0.695191	0.448986	1
GRIK1-AS1	-0.687447	0.448986	1
NUGGC	-0.684302	0.448986	1
DRGX	-0.673166	0.448986	1
DPYSL4	-0.667317	0.448986	1
RP1-90L6.3	-0.642164	0.448986	1
PYROXD1	-0.638734	0.448986	1
HINT3	-0.586528	0.448986	1
OMG	0.498208	0.449006	1
MPP5	-0.610439	0.449073	1
PDE1C	-0.602534	0.449073	1
RICTOR	-0.578233	0.449073	1
ZNF496	-0.542001	0.449073	1
EEF1A1	0.457001	0.449226	1
RP3-416J7.5	0.67276	0.449273	1
RP11-70F11.8	0.664584	0.449273	1
GNL3L	0.65975	0.449273	1
CTDP1	0.640006	0.449273	1
COX20	0.615744	0.449273	1
RP11-678G15.2	0.594009	0.449273	1
RNF25	0.516092	0.449273	1
CCAR1	0.47819	0.449499	1
MT-ATP8	0.448861	0.449586	1
MPV17	-0.721763	0.449698	1
CCDC84	-0.575144	0.449698	1
MYBPC2	-0.574751	0.449698	1
NAV2	-0.578105	0.450065	1
NBAS	-0.629375	0.4501	1
ZNF385D	-0.548666	0.4501	1
SNHG14	-0.554383	0.450611	1
PSMG1	-0.702875	0.450719	1
FOXO4	-0.671407	0.450719	1
RP11-701P16.5	-0.656963	0.450719	1
TTLL7-IT1	-0.647669	0.450719	1
UBL3	-0.632095	0.450719	1
RP11-70L8.5	-0.630327	0.450719	1
AC092162.1	-0.616087	0.450719	1
PLS3	-0.591044	0.450719	1
NLGN1	-0.56431	0.451084	1
SLC3A2	-0.608985	0.451291	1
SEL1L3	-0.589044	0.451291	1
ZNF431	-0.572921	0.451291	1
BZRAP1	0.49403	0.451337	1
ESCO1	-0.696922	0.451389	1
SERTAD4	-0.692116	0.451389	1
ESYT3	-0.519003	0.451389	1
RP11-15E18.1	-1.60718	0.451477	1
RP11-448G4.2	-1.58356	0.451477	1
RP11-458I7.1	-1.56858	0.451477	1
AC009120.3	-1.55624	0.451477	1
RP3-523K23.2	-1.55544	0.451477	1
MAP2K1P1	-1.5531	0.451477	1
HAGLROS	-1.55234	0.451477	1
IGLJCOR18	-1.5484	0.451477	1
DLGAP4-AS1	-1.54725	0.451477	1
RP11-535C7.1	-1.54617	0.451477	1
AC097724.3	-1.54307	0.451477	1
KB-1471A8.1	-1.5387	0.451477	1
RP11-262K1.1	-1.53804	0.451477	1
C1QL1	-1.53755	0.451477	1
RP11-432F4.2	-1.53355	0.451477	1
RPL7P49	-1.53311	0.451477	1
UBE2Q2P10	-1.53138	0.451477	1
OR7E100P	-1.52723	0.451477	1
RP11-527L4.6	-1.52286	0.451477	1
GAPDHP40	-1.52264	0.451477	1
IFNG	-1.52113	0.451477	1
AC108059.4	-1.51936	0.451477	1
ZNF385D-AS1	-1.51627	0.451477	1
RP11-70D24.3	-1.51583	0.451477	1
OGFRP1	-1.51512	0.451477	1
RP3-471M13.2	-1.51417	0.451477	1
NMU	-1.51326	0.451477	1
RPEP6	-1.5121	0.451477	1
AC005754.8	-1.51178	0.451477	1
RP11-923I11.4	-1.5114	0.451477	1
RP11-369K17.1	-1.51032	0.451477	1
DUXAP2	-1.50971	0.451477	1
RP11-360O19.4	-1.50695	0.451477	1
EFCAB9	-1.50623	0.451477	1
RP11-130C19.3	-1.50571	0.451477	1
RP11-166B2.5	-1.5036	0.451477	1
PHBP7	-1.50313	0.451477	1
MRPL35P2	-1.50234	0.451477	1
MED30	-1.49924	0.451477	1
U2AF1	-1.49561	0.451477	1
LCN9	-1.49522	0.451477	1
VIS1	-1.4927	0.451477	1
RPL21P9	-1.49256	0.451477	1
LINC00525	-1.49125	0.451477	1
RP11-131L12.4	-1.49006	0.451477	1
RP1-21O18.3	-1.4899	0.451477	1
LINC00681	-1.48895	0.451477	1
OR4Q2	-1.48844	0.451477	1
SIRT4	-1.48732	0.451477	1
LINC01028	-1.48419	0.451477	1
RP11-571I18.5	-1.48388	0.451477	1
AC004014.3	-1.48373	0.451477	1
SSR1P2	-1.48167	0.451477	1
RP11-71B7.1	-1.48006	0.451477	1
LINC00272	-1.47943	0.451477	1
AC010880.1	-1.47914	0.451477	1
AC006458.3	-1.47673	0.451477	1
RP11-317O24.3	-1.47442	0.451477	1
RP11-1094M14.11	-1.47299	0.451477	1
ELL2P4	-1.47181	0.451477	1
RP11-269G24.8	-1.47064	0.451477	1
RP11-401P9.5	-1.46974	0.451477	1
ARHGAP19-SLIT1	-1.46919	0.451477	1
TOE1	-1.46821	0.451477	1
TTC4P1	-1.46682	0.451477	1
RP11-299D14.2	-1.46297	0.451477	1
RP11-767C1.1	-1.46197	0.451477	1
RP11-197P3.1	-1.45973	0.451477	1
RP3-425C14.7	-1.45898	0.451477	1
RP11-545H22.1	-1.45709	0.451477	1
RP11-613D13.4	-1.45706	0.451477	1
CTB-107G13.1	-1.45505	0.451477	1
RP11-244C20.2	-1.45059	0.451477	1
RP11-56P9.11	-1.44799	0.451477	1
HPR	-1.44677	0.451477	1
RP11-382A20.7	-1.44612	0.451477	1
DIRC3-AS1	-1.44507	0.451477	1
AC104809.2	-1.44292	0.451477	1
LMO1	-1.44288	0.451477	1
SOCS5P4	-1.44026	0.451477	1
EEF1A1P40	-1.44008	0.451477	1
RP11-90H3.2	-1.43895	0.451477	1
RN7SL150P	-1.43834	0.451477	1
RP11-101K23.1	-1.43504	0.451477	1
CTC-338M12.9	-1.43094	0.451477	1
STMN1P2	-1.43073	0.451477	1
MTRNR2L7	-1.42772	0.451477	1
RP11-848P1.4	-1.42616	0.451477	1
HCFC1R1	-1.42342	0.451477	1
LINC01413	-1.41714	0.451477	1
RP11-390D11.2	-1.40884	0.451477	1
TUBB2BP1	-1.40823	0.451477	1
RP11-398M15.1	-1.40432	0.451477	1
RP11-785F11.1	-1.40096	0.451477	1
GAPDHP71	-1.3985	0.451477	1
CTC-543D15.7	-1.3966	0.451477	1
FBP2	-1.39588	0.451477	1
RP11-165I9.10	-1.39359	0.451477	1
LINC00358	-1.3757	0.451477	1
STON1-GTF2A1L	-1.36081	0.451477	1
ATP5LP5	-1.34642	0.451477	1
RP11-564P9.1	-1.34042	0.451477	1
RP1-292B18.4	-1.33548	0.451477	1
RPS7P12	-1.31147	0.451477	1
KCTD9P5	-1.10782	0.451477	1
LINC00948	-1.09121	0.451477	1
IBA57-AS1	-1.07101	0.451477	1
VDAC1P12	-1.06476	0.451477	1
MAP6D1	-1.05983	0.451477	1
KRTAP5-11	-1.05583	0.451477	1
RP11-185E8.2	-1.04742	0.451477	1
RP11-94M14.3	-1.04093	0.451477	1
CCDC89	-1.03982	0.451477	1
RP4-650F12.2	-1.03622	0.451477	1
KRT73-AS1	-1.03551	0.451477	1
LINC01307	-1.03426	0.451477	1
SPP2	-1.03337	0.451477	1
A2M-AS1	-1.03212	0.451477	1
FGF16	-1.03072	0.451477	1
RP11-3K24.3	-1.02807	0.451477	1
RP11-688D15.2	-1.02416	0.451477	1
AC142293.3	-1.01596	0.451477	1
STAG3L5P	-1.01571	0.451477	1
MRPL37P1	-1.01438	0.451477	1
LINC01507	-1.01282	0.451477	1
DUXA	-1.01087	0.451477	1
C15orf54	-1.00973	0.451477	1
PTF1A	-1.00769	0.451477	1
RP11-582J16.5	-0.997894	0.451477	1
FTH1P10	-0.996483	0.451477	1
RP11-815J4.5	-0.996105	0.451477	1
LA16c-60D12.1	-0.993281	0.451477	1
AC078899.4	-0.992335	0.451477	1
RP11-103C3.2	-0.991794	0.451477	1
OR4K12P	-0.991124	0.451477	1
RNU6-1013P	-0.985426	0.451477	1
RP1-80N2.2	-0.98512	0.451477	1
GS1-421I3.2	-0.983031	0.451477	1
RP5-988G15.1	-0.98109	0.451477	1
FRMD6-AS2	-0.97972	0.451477	1
MSX2	-0.962776	0.451477	1
CRYGA	-0.957167	0.451477	1
SDAD1P4	-0.957041	0.451477	1
CTA-268H5.14	-0.956134	0.451477	1
Y_RNA	-0.954716	0.451477	1
RP11-175P13.2	-0.953982	0.451477	1
LINC00349	-0.952286	0.451477	1
ACN9	-0.950952	0.451477	1
NANOGP5	-0.95091	0.451477	1
RP11-22B23.1	-0.94686	0.451477	1
RPL12P4	-0.945723	0.451477	1
LINC01139	-0.945222	0.451477	1
RP5-1073O3.2	-0.944234	0.451477	1
RP11-781M16.2	-0.942332	0.451477	1
MED15P9	-0.938	0.451477	1
RP11-589F4.2	-0.931554	0.451477	1
RP11-78E6.1	-0.931071	0.451477	1
RP4-782L23.2	-0.927726	0.451477	1
RP11-44F14.7	-0.926917	0.451477	1
RP11-616M22.12	-0.923401	0.451477	1
CEL	-0.91704	0.451477	1
RP11-131K5.1	-0.914578	0.451477	1
PRAMENP	-0.912688	0.451477	1
PDCL3P5	-0.912034	0.451477	1
RP13-714J12.1	-0.911144	0.451477	1
FTLP2	-0.909382	0.451477	1
NDUFB1P2	-0.909186	0.451477	1
RP11-290K4.1	-0.903299	0.451477	1
EIF4EBP2P3	-0.898009	0.451477	1
TCEB3B	-0.895279	0.451477	1
RP11-738O11.9	-0.895208	0.451477	1
RP11-6B4.1	-0.890605	0.451477	1
GAS2L1P2	-0.885823	0.451477	1
LINC00382	-0.884969	0.451477	1
RP11-116D17.2	-0.884244	0.451477	1
VENTXP4	-0.880912	0.451477	1
RPS6P7	-0.880332	0.451477	1
GPR143	-0.87996	0.451477	1
RP11-26L20.3	-0.87452	0.451477	1
SPINK6	-0.869193	0.451477	1
RP11-133L14.5	-0.862481	0.451477	1
RP11-955H22.4	-0.861302	0.451477	1
RNU6-136P	-0.861024	0.451477	1
LINC00434	-0.860739	0.451477	1
GAPDHP73	-0.857747	0.451477	1
RP4-612B15.2	-0.856577	0.451477	1
ABCF2P2	-0.853046	0.451477	1
LINC00380	-0.850997	0.451477	1
RP11-568G11.4	-0.842998	0.451477	1
RP1-293L8.2	-0.826529	0.451477	1
AC006160.5	-0.825192	0.451477	1
RPL21P1	-0.805488	0.451477	1
PSMA2P3	-0.79379	0.451477	1
RPL21P111	-0.784948	0.451477	1
BGLT3	-0.775986	0.451477	1
OR5BC1P	-0.770015	0.451477	1
CTD-2015H3.2	-0.754695	0.451477	1
NEK2P4	-0.754306	0.451477	1
AC011742.5	-0.710008	0.451477	1
OR4K7P	-0.674424	0.451477	1
ZNF8	0.635933	0.451536	1
TRPV2	0.588243	0.451536	1
BLK	0.584149	0.451536	1
CTD-2165H16.4	0.547296	0.451536	1
CENPF	-0.576351	0.451674	1
ASIC4	0.49652	0.451883	1
PIP5K1C	0.541367	0.452023	1
C7orf73	0.523799	0.452023	1
FOXO1	0.514505	0.452023	1
INHBA	0.469626	0.452145	1
SUPT20H	0.464077	0.452375	1
VANGL1	-0.592442	0.452466	1
RP11-766F14.2	-0.580429	0.452466	1
CLCN6	-0.648281	0.452963	1
CFAP97	-0.641966	0.452963	1
PPM1F	-0.623071	0.452963	1
FAM222B	-0.58503	0.452963	1
PSMD8	-0.53716	0.452963	1
TFCP2	-0.741561	0.453179	1
ARMC3	-0.643579	0.453179	1
AL353644.3	-0.642579	0.453179	1
DMTN	-0.619959	0.453179	1
RP11-562L8.1	-0.607087	0.453179	1
MMRN1	-0.578516	0.453179	1
CARD6	-0.562325	0.453179	1
OPCML	-0.596242	0.453581	1
UHRF2	0.482806	0.453692	1
GPAM	-0.58517	0.453802	1
FOS	-0.549908	0.453868	1
IFITM3	-0.592139	0.453922	1
RP11-973N13.2	-0.941729	0.454161	1
RP11-245J24.1	-0.941544	0.454161	1
SPNS2	-0.898142	0.454161	1
C12orf54	-0.881981	0.454161	1
UAP1L1	-0.849113	0.454161	1
RP11-170N16.3	-0.847218	0.454161	1
EAPP	-0.827787	0.454161	1
BAK1	-0.820393	0.454161	1
AC006946.16	-0.812409	0.454161	1
FLJ37453	-0.805499	0.454161	1
AGTR1	-0.785726	0.454161	1
C10orf91	-0.774498	0.454161	1
WDR64	-0.76612	0.454161	1
SFXN4	-0.762778	0.454161	1
RP11-373E16.3	-0.720936	0.454161	1
ESAM	-0.720907	0.454161	1
C19orf38	-0.716434	0.454161	1
CTD-2231E14.8	-0.711401	0.454161	1
NDFIP2	-0.686625	0.454161	1
VPS33A	-0.68141	0.454161	1
RP11-552M11.8	-0.673342	0.454161	1
SNRPG	-0.663935	0.454161	1
FASLG	-0.66118	0.454161	1
ISY1	-0.659175	0.454161	1
DPH3	-0.654877	0.454161	1
KLHDC8A	-0.65439	0.454161	1
GPR50	-0.641665	0.454161	1
RP11-9G1.3	-0.638782	0.454161	1
NAP1L1P3	-0.634859	0.454161	1
RP11-12L8.1	-0.633796	0.454161	1
NPAP1P4	-0.628444	0.454161	1
TRIM16L	-0.615723	0.454161	1
PLEKHA6	0.514895	0.454167	1
SH3BGRL3	0.478194	0.454275	1
MCMBP	-0.670431	0.454431	1
SMUG1	-0.609314	0.454431	1
PARP1	-0.553201	0.454431	1
MOK	-0.618499	0.454637	1
ESCO2	-0.593335	0.454642	1
PRMT7	-0.567691	0.454642	1
GRIA2	0.467314	0.4548	1
C1orf220	0.732839	0.455233	1
FAM216A	0.717532	0.455233	1
RP13-143G15.3	0.714381	0.455233	1
NACAP1	0.704397	0.455233	1
HNRNPRP1	0.67834	0.455233	1
LINC00960	0.670509	0.455233	1
OR4N1P	0.666392	0.455233	1
MRPL15	0.659986	0.455233	1
ARHGEF34P	0.635068	0.455233	1
AC013472.3	0.599773	0.455233	1
AC105760.2	0.591726	0.455233	1
MEOX2	0.582459	0.455233	1
TBCCD1	0.548493	0.455233	1
FNDC4	0.521878	0.455233	1
SORD	0.519535	0.455233	1
FOSL2	-0.535088	0.455257	1
C1RL-AS1	-0.774845	0.45539	1
SLC8A1-AS1	-0.745308	0.45539	1
FERMT1	-0.723978	0.45539	1
NUP85	-0.67478	0.45539	1
SLC22A23	-0.619114	0.45539	1
RSRC1	-0.612947	0.45539	1
TPRXL	-0.60367	0.45539	1
DIDO1	-0.63485	0.455803	1
POLK	-0.586671	0.455803	1
ZZZ3	-0.585193	0.455803	1
DUSP4	0.518936	0.456023	1
TOMM20	0.566173	0.456024	1
LETM1	0.556019	0.456024	1
QARS	0.555571	0.456024	1
SLC38A9	0.550936	0.456024	1
ARHGAP32	-0.586529	0.456214	1
GABRA4	-0.581251	0.456214	1
NT5DC2	0.623872	0.456458	1
RP3-331H24.6	0.6123	0.456458	1
RNA5SP259	0.600576	0.456458	1
RP11-329B9.1	0.575358	0.456458	1
RP11-53B2.3	0.567702	0.456458	1
TRH	0.54741	0.456458	1
CTD-2562J17.6	0.537377	0.456458	1
TMC8	0.510604	0.456458	1
PAM	-0.589559	0.456614	1
PTPRJ	-0.580717	0.456958	1
ANKRD50	-0.613768	0.457089	1
KC6	-0.609519	0.457089	1
KATNBL1	-0.602614	0.457089	1
CABP1	-0.600787	0.457089	1
SRRM4	0.457215	0.457248	1
CALM1	0.464561	0.457272	1
MIS12	-0.745193	0.457387	1
RBM44	-0.678513	0.457387	1
UBIAD1	-0.672703	0.457387	1
NT5DC1	-0.61706	0.457387	1
CEBPD	-0.578845	0.457387	1
USP53	-0.58676	0.457532	1
KAT7	-0.63955	0.458296	1
BGN	-1.02724	0.458355	1
ASB18	-0.858902	0.458355	1
AC098817.3	-0.836789	0.458355	1
RP11-288H12.4	-0.834373	0.458355	1
FBXO46	-0.825066	0.458355	1
MRPS25	-0.813026	0.458355	1
C9orf139	-0.786492	0.458355	1
SLC4A1APP2	-0.773227	0.458355	1
PRKRIRP3	-0.764904	0.458355	1
DACT2	-0.746849	0.458355	1
KCNN1	-0.74651	0.458355	1
COQ9	-0.731813	0.458355	1
CD300LF	-0.703098	0.458355	1
NXPE4	-0.699215	0.458355	1
RASSF1	-0.683491	0.458355	1
MCHR2	-0.683419	0.458355	1
PUS7L	-0.682556	0.458355	1
ZRANB1	-0.666872	0.458355	1
KCTD7	-0.66155	0.458355	1
SNX6	-0.657566	0.458355	1
AC004158.2	-0.634777	0.458355	1
MAP1LC3A	-0.611534	0.458355	1
RP11-334C17.5	-0.60785	0.458355	1
MAP3K7CL	-0.582034	0.458355	1
HIBCH	-0.610024	0.458409	1
EHMT1	-0.587227	0.458409	1
DLC1	-0.585244	0.458409	1
NPHP1	-0.582941	0.458409	1
GTPBP1	-0.540339	0.458409	1
RMDN2	0.542409	0.45905	1
ZNF549	-0.681728	0.4592	1
MUSK	-0.642397	0.4592	1
FTH1P2	-0.567894	0.4592	1
CTD-2587M2.1	-0.565671	0.4592	1
RP11-108E14.1	-0.559302	0.4592	1
CHN2	-0.619611	0.459248	1
DENND3	-0.556561	0.459393	1
ATP6AP1L	-0.617226	0.459432	1
TGFB1	-0.605137	0.459432	1
RAB18	-0.543511	0.459432	1
PCNX	-0.543582	0.460497	1
TNFAIP2	-0.534117	0.460497	1
TTC28	-0.587234	0.460502	1
IKBKB	-0.573802	0.460502	1
LEF1-AS1	0.563637	0.460554	1
TTC39C	0.552969	0.460554	1
NAE1	0.549222	0.460554	1
RP11-108B14.5	0.514915	0.460554	1
RP11-1038A11.3	0.505073	0.460554	1
PNPLA7	0.471582	0.460777	1
SLC9A8	-0.649354	0.460853	1
AGBL5	-0.640969	0.460853	1
TDRD12	-0.60045	0.460853	1
TOM1L1	-0.595946	0.460853	1
C4orf17	-0.565336	0.460853	1
LINC00635	-0.552749	0.460853	1
FLT1	-0.54467	0.46092	1
RHBDD1	0.529513	0.461219	1
ADAMTS4	-0.586164	0.461491	1
FGD2	-0.572338	0.461512	1
PPM1L	-0.562525	0.461512	1
STXBP2	0.45066	0.461547	1
SCN9A	-0.576148	0.461556	1
CRHR2	-0.973269	0.461818	1
RP11-326K13.3	-0.796207	0.461818	1
RPS26	-0.793082	0.461818	1
PNRC2	-0.79264	0.461818	1
RP1-287H17.1	-0.79229	0.461818	1
DDX18P6	-0.763929	0.461818	1
RP11-366L5.1	-0.751879	0.461818	1
RTP1	-0.734118	0.461818	1
APBA3	-0.712224	0.461818	1
MC2R	-0.707744	0.461818	1
OTOA	-0.698722	0.461818	1
PES1P1	-0.688965	0.461818	1
ZBTB11	-0.680128	0.461818	1
CYP2C9	-0.672956	0.461818	1
C16orf46	-0.66111	0.461818	1
SAYSD1	-0.647074	0.461818	1
YIF1B	-0.596947	0.461818	1
OAF	0.692335	0.462195	1
RP11-15B24.2	0.630736	0.462195	1
WFIKKN2	0.612499	0.462195	1
HMBS	0.57732	0.462195	1
RP11-313I2.5	0.576058	0.462195	1
KCTD8	0.569622	0.462195	1
AC005562.1	0.564128	0.462195	1
ENG	0.547816	0.462195	1
RHBDD2	0.525897	0.462195	1
NTNG1	-0.577037	0.462264	1
PSMD6	-0.556297	0.462264	1
CHST11	-0.544001	0.462264	1
MYRFL	-0.651252	0.462367	1
LIPA	-0.614422	0.462367	1
CLSTN1	-0.605573	0.462367	1
SPATC1	-0.55173	0.462367	1
RP11-554I8.1	0.839249	0.462399	1
AC016683.5	0.756984	0.462399	1
RP11-406H4.1	0.744399	0.462399	1
GINM1	0.719898	0.462399	1
RP5-935K16.2	0.709928	0.462399	1
ZNF350-AS1	0.703132	0.462399	1
RP11-72M17.1	0.693868	0.462399	1
RP1-102E24.8	0.692642	0.462399	1
CASC20	0.67863	0.462399	1
RP11-69M1.6	0.670928	0.462399	1
RP11-274A11.4	0.650562	0.462399	1
RTEL1-TNFRSF6B	0.64485	0.462399	1
RP5-1126H10.2	0.641667	0.462399	1
FBXW4P1	0.638154	0.462399	1
C9orf16	0.627043	0.462399	1
RP11-400K9.4	0.592975	0.462399	1
LINC00839	0.590515	0.462399	1
RAD17P2	0.578356	0.462399	1
CTD-2026K11.6	0.573561	0.462399	1
ATRIP	0.570543	0.462399	1
RP11-629F19.1	0.565895	0.462399	1
MIPEPP2	0.562205	0.462399	1
PTPRD-AS2	0.561689	0.462399	1
CAPN2	0.499659	0.462429	1
CTIF	-0.595386	0.462468	1
NIN	-0.54267	0.462517	1
SNX13	-0.579619	0.462785	1
ARHGAP33	0.528449	0.462848	1
CD14	-0.530883	0.462943	1
LIMS1	0.539795	0.463165	1
NOD2	0.538724	0.463165	1
ARHGEF26-AS1	0.49745	0.463165	1
ABCA4	-0.644929	0.463373	1
SIX3	-0.627009	0.463758	1
RAE1	-0.602286	0.463758	1
FSTL4	-0.574595	0.463758	1
NAMPT	-0.522549	0.463947	1
NTM	0.471759	0.46428	1
C15orf61	-0.878098	0.464725	1
TIFA	-0.874456	0.464725	1
ENPP3	-0.816614	0.464725	1
TMEM145	-0.798692	0.464725	1
DNER	-0.759281	0.464725	1
TRIP13	-0.758692	0.464725	1
EHHADH	-0.741233	0.464725	1
MRPS15	-0.741134	0.464725	1
PGM2	-0.701745	0.464725	1
SGK223;	-0.639426	0.464725	1
MTND2P19	-0.625225	0.464725	1
LINC01006	-0.623644	0.464725	1
PON3	-0.613809	0.464725	1
BTF3	0.476057	0.464961	1
TEAD1	0.459794	0.465	1
PRDM8	-0.63668	0.465041	1
ENPP2	-0.624965	0.465041	1
AJUBA	-0.621555	0.465041	1
NSRP1P1	-0.605507	0.465041	1
FBXL13	-0.598608	0.465041	1
SERINC3	-0.583632	0.465046	1
CCDC122	-0.547519	0.465046	1
SLC31A1	0.493893	0.465123	1
TMEM176B	0.663689	0.465723	1
ZNF330	0.61034	0.465723	1
PIBF1	0.58698	0.465723	1
TRIM17	0.519082	0.465723	1
TTC9B	0.515778	0.465723	1
FBXO10	0.511479	0.465723	1
RP11-524N5.1	0.495726	0.465723	1
TBL1XR1	-0.575395	0.465821	1
KIF1C	0.464269	0.466162	1
HMOX1	-0.628138	0.466227	1
FOXJ2	-0.607496	0.466227	1
CALU	-0.593157	0.466227	1
SLC2A14	-0.556916	0.466227	1
RHOB	0.511823	0.466264	1
ANP32AP1	0.477803	0.466264	1
EML6	0.458714	0.466637	1
TAGLN2P1	-1.21908	0.466824	1
SPATA31A6	-1.21511	0.466824	1
EIF4A2P3	-1.21454	0.466824	1
RP1-230L10.1	-1.21251	0.466824	1
CENPW	-1.20819	0.466824	1
RP11-342K6.1	-1.1963	0.466824	1
AC109815.2	-1.18813	0.466824	1
RP11-484O2.1	-1.18649	0.466824	1
RP11-144L1.8	-1.18429	0.466824	1
AC091069.1	-1.17887	0.466824	1
RP11-545N8.3	-1.17758	0.466824	1
TRIM47	-1.17738	0.466824	1
RP11-650L12.2	-1.17665	0.466824	1
CTD-3064H18.2	-1.17128	0.466824	1
RP1-228P16.1	-1.17068	0.466824	1
TTLL13	-1.16379	0.466824	1
MIR23A	-1.15977	0.466824	1
APOA1BP	-1.15919	0.466824	1
RP11-669N7.3	-1.15901	0.466824	1
LURAP1L	-1.15626	0.466824	1
RP11-648O15.1	-1.15395	0.466824	1
LINC00970	-1.15215	0.466824	1
RP11-883G10.1	-1.152	0.466824	1
RP11-129K12.1	-1.151	0.466824	1
LINC00587	-1.13975	0.466824	1
RPL26L1	-1.13945	0.466824	1
CTD-2554C21.1	-1.13692	0.466824	1
SLC25A14P1	-1.13579	0.466824	1
ARL5C	-1.13397	0.466824	1
RP11-78F17.3	-1.12379	0.466824	1
AC010967.3	-1.12145	0.466824	1
EEF1E1	-1.11773	0.466824	1
AC002480.5	-1.11739	0.466824	1
RP11-317F20.3	-1.11434	0.466824	1
RP11-789A21.1	-1.11258	0.466824	1
AC007557.4	-1.10992	0.466824	1
RP11-218I7.2	-1.10646	0.466824	1
YBX1P8	-1.09492	0.466824	1
HRASLS2	-1.08995	0.466824	1
SLC7A13	-1.08557	0.466824	1
XXyac-YX155B6.5	-1.08402	0.466824	1
CTC-523E23.4	-1.08372	0.466824	1
AC008691.1	-1.07779	0.466824	1
AC008937.3	-1.06987	0.466824	1
ANXA10	-1.06761	0.466824	1
COMMD3	-1.06624	0.466824	1
C1orf189	-1.04637	0.466824	1
RP11-468O2.1	-1.02204	0.466824	1
RAC1P7	-1.01861	0.466824	1
FAM71E2	-1.01412	0.466824	1
MIA	-1.0125	0.466824	1
SSX3	-0.952187	0.466824	1
BTF3P13	-0.932114	0.466824	1
RP4-800O15.1	-0.91896	0.466824	1
OR4C46	-0.918262	0.466824	1
RP11-554E23.2	-0.914199	0.466824	1
LINC00528	-0.881366	0.466824	1
FAM131C	-0.880891	0.466824	1
STK32C	-0.879876	0.466824	1
AC012501.3	-0.878316	0.466824	1
RP11-572P18.1	-0.873328	0.466824	1
TM4SF5	-0.865869	0.466824	1
SENP3	-0.865819	0.466824	1
IRF2BP1	-0.86204	0.466824	1
AC113618.2	-0.849132	0.466824	1
RNA5SP339	-0.838081	0.466824	1
ENSAP1	-0.834397	0.466824	1
OR7E25P	-0.833214	0.466824	1
PSPH	-0.832691	0.466824	1
GAL3ST3	-0.832559	0.466824	1
AC004009.1	-0.832253	0.466824	1
CTC-523E23.6	-0.821943	0.466824	1
MTHFS	-0.82035	0.466824	1
C1orf111	-0.813723	0.466824	1
ZXDA	-0.812865	0.466824	1
RP1-34L19.1	-0.81142	0.466824	1
RP5-998N21.4	-0.806809	0.466824	1
OR6C73P	-0.797011	0.466824	1
RP11-63A23.2	-0.793267	0.466824	1
RP11-534I8.1	-0.792671	0.466824	1
LINC01233	-0.792416	0.466824	1
RPL4P4	-0.789129	0.466824	1
PSMC1P8	-0.78828	0.466824	1
RP11-221J22.2	-0.78124	0.466824	1
OR10AB1P	-0.774775	0.466824	1
RP11-759A24.2	-0.765808	0.466824	1
TTR	-0.764021	0.466824	1
PRAMEF14	-0.761646	0.466824	1
OR14K1	-0.750513	0.466824	1
RP11-395E19.6	-0.749535	0.466824	1
GTF2IRD1P1	-0.748916	0.466824	1
RP11-654C20.1	-0.743407	0.466824	1
CTA-392E5.1	-0.733873	0.466824	1
RP11-688H10.1	-0.723973	0.466824	1
AC074008.1	-0.721195	0.466824	1
PRR33	-0.714979	0.466824	1
RP11-297L6.2	-0.714268	0.466824	1
RP11-388K12.3	-0.70197	0.466824	1
RP1-15D23.2	-0.692429	0.466824	1
RP11-380M21.1	-0.668474	0.466824	1
BCL2L12	-0.655157	0.466824	1
RP11-1E4.1	-0.626569	0.466824	1
LRRC45	-0.595619	0.466824	1
RP11-115J23.1	-0.540561	0.466824	1
POTEF	-0.505673	0.466824	1
BHMT2	-0.801225	0.467196	1
RPL18A	-0.79588	0.467196	1
ASNSD1	-0.786928	0.467196	1
ITPRIPL1	-0.76623	0.467196	1
ALG6	-0.756556	0.467196	1
KIF18B	-0.686981	0.467196	1
DCSTAMP	-0.682873	0.467196	1
GPR1	-0.636231	0.467196	1
FAM175B	-0.629299	0.467196	1
XPA	-0.603373	0.467196	1
TSPY26P	-0.566295	0.467196	1
ATXN7L1	-0.610779	0.467263	1
BAI3	-0.59163	0.467263	1
NDEL1	-0.586366	0.467263	1
FAM13A	-0.555325	0.467263	1
PPP1CC	-0.578574	0.467328	1
CDYL2	-0.561642	0.467328	1
ZIM2-AS1	0.557258	0.467782	1
CHIT1	0.524615	0.467782	1
MT-TR	0.513031	0.467782	1
ADRB2	0.507275	0.467782	1
KCNJ6	-0.558499	0.468029	1
CHGB	-0.619939	0.468352	1
ZNF608	-0.604313	0.468576	1
UQCRH	0.686599	0.468969	1
FBXL18	0.683815	0.468969	1
GPAA1	0.680335	0.468969	1
BAG5	0.653124	0.468969	1
CTB-158E9.1	0.599088	0.468969	1
RP11-1124B17.1	0.577276	0.468969	1
RP11-42F12.1	0.557753	0.468969	1
RP11-9E17.1	0.542199	0.468969	1
CLEC9A	0.529942	0.468969	1
HSCB	0.528398	0.468969	1
LPAR3	0.51156	0.468969	1
PPP1R37	0.527844	0.469101	1
ACTBP13	0.496706	0.469101	1
DLL4	0.489448	0.469101	1
C6orf106	0.476375	0.469101	1
ECE1	-0.547663	0.469189	1
RSPRY1	-0.650472	0.469308	1
F8	-0.599886	0.469308	1
ARHGAP12	-0.596728	0.469308	1
UBXN8	-0.764132	0.469321	1
ABCA3	-0.721319	0.469321	1
SLC25A42	-0.692267	0.469321	1
LINC00606	-0.681577	0.469321	1
AC083843.4	-0.658436	0.469321	1
SPAG7	-0.648264	0.469321	1
RP11-37O16.6	-0.645749	0.469321	1
SATL1	-0.628805	0.469321	1
MTATP6P3	-0.61286	0.469321	1
DSPP	-0.59428	0.469321	1
TMEM106C	-0.592112	0.469321	1
RP11-545I5.3	-0.579061	0.469321	1
TIMP1	0.452451	0.469391	1
BCAT1	-0.602678	0.469776	1
NRCAM	-0.626739	0.470201	1
SH3YL1	-0.625258	0.470201	1
B4GALT1	-0.594385	0.470201	1
RMDN3	-0.588193	0.470201	1
FLJ16779	-0.579632	0.470201	1
N4BP2L2	-0.579184	0.470248	1
ITGA1	-0.534585	0.470248	1
ESYT1	0.473801	0.470651	1
CD74	-0.54098	0.470656	1
RNF165	-0.573926	0.470878	1
OPA1	-0.565711	0.470878	1
DBT	-0.629339	0.471037	1
CCDC159	-0.59619	0.471037	1
EMP3	-0.590931	0.471037	1
FAM53C	-0.577376	0.471037	1
DYNC1H1	-0.558505	0.471041	1
RP11-2H8.3	0.978488	0.471126	1
RNASEH2C	0.914891	0.471126	1
RP11-313C15.1	0.885009	0.471126	1
RP4-669K10.8	0.831348	0.471126	1
PLVAP	0.824626	0.471126	1
C21orf59	0.808894	0.471126	1
SIX3-AS1	0.803602	0.471126	1
RP11-446E24.3	0.796507	0.471126	1
DPPA5	0.780803	0.471126	1
C8orf76	0.773366	0.471126	1
RP11-33B1.4	0.766174	0.471126	1
RNA5SP86	0.762422	0.471126	1
SPSB2	0.757134	0.471126	1
RP13-895J2.6	0.75636	0.471126	1
INPP5E	0.749	0.471126	1
CLDN10	0.744971	0.471126	1
CTD-2215E18.1	0.737164	0.471126	1
RP11-544A12.8	0.731448	0.471126	1
RP11-323A7.1	0.703946	0.471126	1
RP11-1084I9.1	0.701442	0.471126	1
TRIM60	0.683632	0.471126	1
RP11-80H8.4	0.682109	0.471126	1
RP11-473O4.5	0.675764	0.471126	1
IGBP1P1	0.671552	0.471126	1
SEPHS1P1	0.666748	0.471126	1
MTND4P1	0.660249	0.471126	1
TSR2	0.611953	0.471126	1
ACTL8	0.594126	0.471126	1
RP11-688I9.4	0.581745	0.471126	1
CTC-455F18.3	0.54412	0.471126	1
RP11-15L13.4	0.526181	0.471126	1
FECH	-0.728653	0.471168	1
LINC01299	-0.702411	0.471168	1
MED6	-0.686216	0.471168	1
G2E3	-0.619147	0.471168	1
FOXRED2	-0.604664	0.471168	1
KDM8	-0.550492	0.471168	1
AKNA	-0.576661	0.471396	1
PTPRD	-0.531702	0.47142	1
AC136289.1	0.619596	0.471679	1
DGAT1	0.591936	0.471679	1
SDCCAG3	0.571451	0.471679	1
USHBP1	0.544279	0.471679	1
ZDHHC15	0.500568	0.471679	1
RP11-485G4.2	0.475368	0.471679	1
KIAA1462	-0.579278	0.471822	1
XPO4	-0.578853	0.471822	1
TRAF3IP1	-0.562371	0.471822	1
SLC24A4	-0.519777	0.471894	1
GOLGB1	-0.55882	0.472145	1
C3	0.468722	0.472232	1
AGO1	-0.536251	0.472372	1
GMDS-AS1	-0.563455	0.472561	1
PXYLP1	-0.562351	0.472561	1
ADH1B	-0.551328	0.472561	1
PLEC	-0.508105	0.472629	1
BLM	-0.747773	0.472787	1
GLRA1	-0.735787	0.472787	1
RND2	-0.717705	0.472787	1
RP4-714D9.5	-0.714639	0.472787	1
GATM	-0.69004	0.472787	1
TMEM138	-0.644211	0.472787	1
REEP3	-0.576809	0.472787	1
LINC00856	-0.5641	0.472787	1
LINC01018	-0.538303	0.472787	1
GPRC5B	-0.529224	0.472787	1
FIGNL1	0.547549	0.472998	1
KIAA1045	0.541995	0.472998	1
CASZ1	0.510371	0.472998	1
CHID1	0.509311	0.472998	1
EPM2AIP1	-0.626593	0.473257	1
SCML4	-0.592929	0.473257	1
DUOX2	-0.582372	0.473257	1
SEC63	-0.553894	0.473257	1
TLE3	-0.531773	0.473303	1
MT-CO2	0.42276	0.473327	1
FSIP2	-0.539032	0.47338	1
TUBB4A	0.505052	0.473707	1
MPP6	-0.553116	0.473914	1
FAT2	-0.535946	0.473914	1
CCNJL	-0.80532	0.474217	1
IFT46	-0.785606	0.474217	1
TRIM14	-0.702903	0.474217	1
LRRC37A6P	-0.670608	0.474217	1
DMRTC2	-0.664547	0.474217	1
RANBP3	-0.661205	0.474217	1
OLFML1	-0.643662	0.474217	1
KIF4B	-0.620847	0.474217	1
HAUS3	-0.609951	0.474217	1
USP28	-0.590678	0.474217	1
RFTN2	-0.585789	0.474217	1
RP11-67K19.3	0.50264	0.474354	1
RNMT	0.472527	0.474501	1
ITGA9-AS1	-0.560958	0.474535	1
MAPKBP1	0.45649	0.474644	1
KIAA1456	0.461459	0.474695	1
GPBP1L1	-0.551826	0.474894	1
IRF2	-0.576643	0.475124	1
XKR5	-0.767802	0.475488	1
RCN2	-0.678789	0.475488	1
NR1H2	-0.641916	0.475488	1
CD3E	-0.636942	0.475488	1
ERI3	-0.614579	0.475488	1
LANCL1	-0.599538	0.475488	1
CAPN7	-0.588976	0.475488	1
RGS13	-0.571474	0.475488	1
RP1-101D8.1	-0.565631	0.475488	1
TM2D1	-0.55609	0.475488	1
FSTL1	-0.572719	0.475681	1
TXNRD1	-0.532194	0.475681	1
RP11-815J21.3	-1.35702	0.475874	1
CCDC61	-1.00944	0.475874	1
TOR4A	-1.00592	0.475874	1
RP11-637C24.5	-0.989811	0.475874	1
LINC01030	-0.978379	0.475874	1
RP11-121M22.1	-0.977374	0.475874	1
CASC6	-0.968367	0.475874	1
RP11-528A10.1	-0.967476	0.475874	1
LIPK	-0.964485	0.475874	1
AC107083.1	-0.961762	0.475874	1
CTC-265N9.1	-0.960928	0.475874	1
RP3-424M6.4	-0.957125	0.475874	1
HMGB3P26	-0.952691	0.475874	1
SIX2	-0.945442	0.475874	1
CTD-2517O10.6	-0.943496	0.475874	1
RP11-552O4.2	-0.930506	0.475874	1
SNRPD1	-0.928082	0.475874	1
ZNF317P1	-0.919177	0.475874	1
RP11-417B4.2	-0.919083	0.475874	1
CTD-2318B16.2	-0.911689	0.475874	1
RPL9P31	-0.911009	0.475874	1
C7orf55	-0.903817	0.475874	1
GS1-600G8.3	-0.902306	0.475874	1
CTD-2561B21.5	-0.900164	0.475874	1
OR4A6P	-0.879776	0.475874	1
RP11-113O24.3	-0.874854	0.475874	1
C1orf143	-0.851045	0.475874	1
RP11-352B15.2	-0.846084	0.475874	1
ICT1	-0.839865	0.475874	1
RP11-114H24.3	-0.831994	0.475874	1
AC104667.3	-0.817399	0.475874	1
NUDT11	-0.815307	0.475874	1
MRPL43	-0.811972	0.475874	1
OR5M12P	-0.792087	0.475874	1
AJ006998.2	-0.77969	0.475874	1
PLN	-0.775863	0.475874	1
RP11-690J15.1	-0.768707	0.475874	1
MTND2P2	-0.764077	0.475874	1
MARK2P11	-0.747695	0.475874	1
RP11-420J11.1	-0.744118	0.475874	1
ATRAID	-0.738461	0.475874	1
OR4V1P	-0.737477	0.475874	1
RP11-10J5.1	-0.736883	0.475874	1
AC009120.6	-0.730613	0.475874	1
SRFBP1	-0.722864	0.475874	1
AC104777.4	-0.714785	0.475874	1
PGRMC1	-0.693251	0.475874	1
TMEM132E	-0.686499	0.475874	1
PSMB11	-0.68166	0.475874	1
Metazoa_SRP	-0.677348	0.475874	1
PARP4P2	-0.675917	0.475874	1
RP3-399J4.3	-0.669317	0.475874	1
SLC9A3	-0.662707	0.475874	1
RP11-395I6.3	-0.624374	0.475874	1
ZNF790-AS1	-0.584124	0.475874	1
CTD-2141G3.1	-0.54211	0.475874	1
NEGR1-IT1	-0.52346	0.475874	1
KRTAP24-1	-0.521747	0.475874	1
TRIM16	-0.408596	0.475874	1
MTND6P4	0.455954	0.476468	1
IPMK	-0.639004	0.476626	1
CCDC11P1	-0.552956	0.476626	1
C5orf22	-0.546135	0.476626	1
SPG11	-0.561612	0.476715	1
CRYAB	0.73053	0.47709	1
RP11-665E10.1	0.649218	0.47709	1
DUSP10	0.618882	0.47709	1
FAM19A1	0.551859	0.47709	1
MAN2C1	0.543556	0.47709	1
LRRC14	0.541176	0.47709	1
CDA	0.51121	0.47709	1
SET	0.508822	0.47748	1
SLC25A3	0.470099	0.47748	1
TMEM218	0.44618	0.47748	1
ANKRD12	-0.549343	0.477541	1
ANKS1A	-0.676914	0.477651	1
PSMA4	-0.644397	0.477651	1
ANKDD1A	-0.619286	0.477651	1
CSGALNACT2	-0.608972	0.477651	1
TRIM37	-0.601507	0.477651	1
TRPA1	-0.55746	0.477651	1
CD276	0.455237	0.478149	1
VIM	0.440865	0.478235	1
VPS13B	-0.534965	0.478375	1
ZCCHC11	-0.526294	0.478375	1
SLC51A	-0.675039	0.478577	1
LARP7	-0.668351	0.478577	1
STX8	-0.661262	0.478577	1
AZIN2	-0.629487	0.478577	1
PARK2	-0.628628	0.478577	1
FAH	-0.624442	0.478577	1
SLC25A29	-0.607999	0.478577	1
U91328.19	-0.547408	0.478577	1
GCSAM	0.631719	0.478616	1
RP11-30L15.4	0.576978	0.478616	1
MRPL3	0.56408	0.478616	1
NFIA-AS2	0.534802	0.478616	1
XRCC6P4	0.518549	0.478616	1
BOD1	0.508728	0.478616	1
RSRP1	0.579404	0.478862	1
ANO8	0.54431	0.478862	1
ZBP1	0.527477	0.478862	1
TMEM178A	0.490221	0.478862	1
FAM13C	0.568618	0.478937	1
MRPL13	0.543038	0.478937	1
RP11-568G20.2	0.518263	0.478937	1
CHEK1	-0.616626	0.479419	1
WDR62	-0.601799	0.479419	1
ZDHHC17	-0.554999	0.479419	1
OLR1	-0.525341	0.479648	1
ELP2	0.44386	0.47969	1
ARHGAP28	-0.554932	0.479998	1
SYT13	-0.629692	0.480188	1
PPIE	-0.61607	0.480188	1
C17orf77	-0.589407	0.480188	1
GPR111	-0.580118	0.480188	1
KIAA1644	-0.572825	0.480188	1
THNSL2	-0.553705	0.480188	1
RP11-475O6.1	-0.519566	0.480188	1
HMCN1	-0.535124	0.480281	1
STAG2	-0.525632	0.480492	1
RAB13	-0.62696	0.480891	1
GCLC	-0.621435	0.480891	1
PIM1	-0.602232	0.480891	1
CCDC80	-0.582067	0.480891	1
BRDT	-0.561681	0.480891	1
TBC1D10B	-0.528425	0.480891	1
BMP1	0.468581	0.481486	1
RP11-166P13.4	-0.652665	0.481539	1
EGR2	-0.542282	0.481539	1
LRBA	-0.569253	0.481554	1
HPGDS	-1.15649	0.481657	1
ZNF252P-AS1	-1.12865	0.481657	1
RASL10A	-1.1036	0.481657	1
AP001604.3	-1.09137	0.481657	1
BMPR1APS1	-1.03827	0.481657	1
MDS2	-0.871506	0.481657	1
FAM173B	-0.868437	0.481657	1
FGF21	-0.86683	0.481657	1
RP11-641A6.5	-0.864228	0.481657	1
RP4-594A5.1	-0.86049	0.481657	1
LINC00705	-0.854826	0.481657	1
RSPH14	-0.853583	0.481657	1
GTSE1	-0.853358	0.481657	1
HIRA	-0.830548	0.481657	1
LINC01425	-0.825532	0.481657	1
AC012363.7	-0.812237	0.481657	1
CCDC85A	-0.801951	0.481657	1
RP11-335O4.1	-0.752952	0.481657	1
CTSW	-0.740808	0.481657	1
CTD-2651B20.4	-0.740791	0.481657	1
RP11-423C15.3	-0.73244	0.481657	1
BRD7P5	-0.712746	0.481657	1
PRKRIRP4	-0.699245	0.481657	1
BEX4	-0.693701	0.481657	1
AC062022.1	-0.67905	0.481657	1
SBF1P1	-0.67353	0.481657	1
RP11-485M7.3	-0.666547	0.481657	1
OSR2	-0.666358	0.481657	1
SNRPN	-0.635017	0.481657	1
SLC22A10	-0.626608	0.481657	1
RP1-28H20.3	-0.613743	0.481657	1
ALDH7A1P1	-0.600055	0.481657	1
RP11-39K24.14	-0.585175	0.481657	1
RP11-47G4.1	-0.567267	0.481657	1
AC012363.8	-0.545471	0.481657	1
RP11-815M8.1	-0.508697	0.481657	1
RP11-844G16.1	1.00783	0.481839	1
TUBAP2	0.960933	0.481839	1
U1	0.960628	0.481839	1
MAP3K14-AS1	0.861215	0.481839	1
RP11-333E1.1	0.851514	0.481839	1
RP11-493L12.5	0.850508	0.481839	1
RP1-159M24.1	0.832318	0.481839	1
AC016995.3	0.817552	0.481839	1
RP11-1017G21.6	0.798253	0.481839	1
RP11-709D24.6	0.78642	0.481839	1
CTD-2162K18.3	0.786006	0.481839	1
RNASE8	0.783483	0.481839	1
RP11-381E24.4	0.766927	0.481839	1
C2CD4B	0.748124	0.481839	1
RP11-321E8.8	0.748082	0.481839	1
WFDC13	0.747641	0.481839	1
LINC01124	0.736253	0.481839	1
PRSS3	0.729535	0.481839	1
CTD-2194L12.2	0.721431	0.481839	1
RP11-196I18.3	0.700242	0.481839	1
ZNF764	0.66883	0.481839	1
LINC00116	0.665131	0.481839	1
CDC42EP3P1	0.644022	0.481839	1
RP5-944M2.4	0.636755	0.481839	1
RP11-89B16.1	0.62562	0.481839	1
CDRT7	0.60621	0.481839	1
RPS26P21	0.597627	0.481839	1
RP11-609N14.1	0.59604	0.481839	1
RPL37	0.42525	0.481994	1
STIM1	0.481819	0.482114	1
PTPRZ1	-0.601556	0.482135	1
ALDH7A1	-0.560924	0.482135	1
CTR9	-0.552387	0.482135	1
FAM135B	-0.537181	0.482355	1
EXD3	0.459098	0.482406	1
BBS9	-0.609842	0.482688	1
ELF1	-0.600815	0.482688	1
HSPA4	-0.583154	0.482688	1
RNU5A-1	0.43916	0.482695	1
CTA-243E7.4	-0.61227	0.4832	1
SUFU	-0.589624	0.4832	1
CLDND1	-0.567136	0.4832	1
OTUD7B	-0.563667	0.483517	1
CPNE6	0.475797	0.483666	1
FAM71D	-0.59254	0.483677	1
FAM19A2	-0.541338	0.483677	1
SMC2	-0.510627	0.483677	1
CD99P1	0.52404	0.483691	1
KIAA1377	-0.528808	0.483727	1
DCX	-0.604492	0.484121	1
C18orf25	-0.553618	0.484121	1
MYO1C	-0.546086	0.484121	1
RRBP1	-0.533439	0.484121	1
CENPE	-0.529207	0.484121	1
DNAJC5B	-0.510375	0.484121	1
SLC38A2	-0.473599	0.484121	1
KLHL24	0.451605	0.484445	1
ZNF766	-0.520593	0.484536	1
FCHSD2	0.553101	0.484672	1
CYB5B	0.529931	0.484672	1
AHCY	0.49969	0.484672	1
DHODH	0.4972	0.484672	1
LIMCH1	-0.519261	0.484685	1
IQGAP1	-0.509549	0.484774	1
SFXN2	-0.574922	0.484925	1
GLRA3	-0.56782	0.484925	1
ZNF780A	-0.546498	0.484925	1
DPP4	-0.540314	0.484925	1
PDK1	-0.540306	0.485194	1
HOXC8	0.46601	0.485287	1
JPH4	0.438024	0.485287	1
GSTZ1	-0.607832	0.485291	1
STRBP	-0.577268	0.485291	1
ERAP2	-0.532529	0.485291	1
CTNNA1	-0.527083	0.485291	1
OR7E24	-1.164	0.485564	1
TSPYL1	-0.996458	0.485564	1
AC104395.2	-0.960053	0.485564	1
F9	-0.959936	0.485564	1
RP11-1134I14.8	-0.944623	0.485564	1
BMP2KL	-0.931901	0.485564	1
ACTA2-AS1	-0.920314	0.485564	1
CTD-2014N11.2	-0.879758	0.485564	1
SPIN4	-0.867115	0.485564	1
RP11-720L8.1	-0.861314	0.485564	1
DYTN	-0.83522	0.485564	1
BVES-AS1	-0.823335	0.485564	1
RAET1K	-0.811659	0.485564	1
RP11-324H7.1	-0.808358	0.485564	1
RGS11	-0.806702	0.485564	1
AC073987.1	-0.80308	0.485564	1
GPKOW	-0.794392	0.485564	1
INCA1	-0.781032	0.485564	1
SERPINA4	-0.774646	0.485564	1
SLC27A6	-0.763023	0.485564	1
FMO6P	-0.736189	0.485564	1
RP11-231P20.2	-0.730476	0.485564	1
RP1-107N3.1	-0.719771	0.485564	1
ELL2P3	-0.692023	0.485564	1
RP11-600F24.7	-0.683183	0.485564	1
OR2T12	-0.669008	0.485564	1
PLET1	-0.666899	0.485564	1
IGJ	-0.665439	0.485564	1
TAS2R3	-0.665363	0.485564	1
KRT18P37	-0.6277	0.485564	1
CKB	-0.577028	0.485564	1
RP11-630A13.4	-0.541552	0.485564	1
FAM195A	-0.516364	0.485564	1
TRIM54	-0.49162	0.485564	1
RP11-262A16.1	-0.486505	0.485564	1
ZNF827	-0.579555	0.485634	1
GCN1L1	-0.562156	0.485634	1
C17orf85	-0.561868	0.485634	1
MAPKAPK2	-0.530169	0.485634	1
MIAT	-0.526599	0.485634	1
GOLPH3L	0.582075	0.485763	1
PGAP3	0.536587	0.485763	1
CTD-3252C9.4	0.526947	0.485763	1
RP11-586D19.2	0.507827	0.485763	1
KCNA7	0.463915	0.485763	1
DBNL	0.425237	0.486121	1
CA11	-0.586773	0.486263	1
AGO4	-0.548536	0.486551	1
SIKE1	0.623428	0.486802	1
APOLD1	0.605403	0.486802	1
CEBPB-AS1	0.590642	0.486802	1
HDGFRP2;	0.588424	0.486802	1
RP11-513N24.1	0.586205	0.486802	1
TESK2	0.555528	0.486802	1
CTRC	0.554691	0.486802	1
ABI3	0.547904	0.486802	1
SLC25A14	0.541741	0.486802	1
CCDC75P1	0.515764	0.486802	1
XIRP1	0.512599	0.486802	1
CTB-102L5.7	0.470189	0.486802	1
LTBP1	-0.560359	0.486824	1
BAZ1B	-0.559156	0.486824	1
PDGFRA	-0.548643	0.486824	1
ADAM28	-0.535979	0.486824	1
AC079630.4	0.786657	0.487002	1
INTS4P1	0.739984	0.487002	1
TNNI3	0.681219	0.487002	1
LINC00237	0.681023	0.487002	1
SLC25A5	0.671249	0.487002	1
RP11-161I6.2	0.66855	0.487002	1
CTAGE14P	0.66071	0.487002	1
RP11-422N16.3	0.660429	0.487002	1
KRT76	0.658811	0.487002	1
ETV2	0.639817	0.487002	1
KHDRBS2	0.583786	0.487002	1
RP13-93L13.2	0.583043	0.487002	1
RP11-312A15.2	0.567688	0.487002	1
ITPA	0.566333	0.487002	1
RP11-879F14.2	0.563096	0.487002	1
RP4-718D20.3	0.552185	0.487002	1
SPCS1	0.538931	0.487002	1
CEBPE	0.526692	0.487002	1
SMARCE1P2	0.457989	0.487002	1
PTPRC	-0.550574	0.487083	1
ASH2L	-0.561031	0.487329	1
USP25	-0.590141	0.487562	1
POGZ	-0.576712	0.487562	1
NOTCH1	-0.553242	0.487562	1
TRDMT1	-0.549672	0.487562	1
COX6C	0.475438	0.487738	1
NEK10	-0.546433	0.488198	1
EIF3B	0.457769	0.488218	1
PCDHB9	-1.01245	0.488318	1
RP11-60A8.1	-1.00793	0.488318	1
GNGT2	-1.0014	0.488318	1
CDC25B	-0.869808	0.488318	1
RP11-768G7.3	-0.860995	0.488318	1
RP11-638L3.4	-0.836076	0.488318	1
RP11-744D14.2	-0.828852	0.488318	1
RP11-212I21.2	-0.813092	0.488318	1
DDX43	-0.806967	0.488318	1
RP13-631K18.2	-0.774583	0.488318	1
PTGDR2	-0.769462	0.488318	1
ZNF134	-0.762652	0.488318	1
RP5-940F7.2	-0.754941	0.488318	1
RP11-231I16.1	-0.747892	0.488318	1
GGT6	-0.742263	0.488318	1
UBTFL11	-0.740886	0.488318	1
DPY30	-0.723151	0.488318	1
NPM1P25	-0.721588	0.488318	1
RP11-693M3.1	-0.720935	0.488318	1
NDUFA12	-0.708821	0.488318	1
ZNF547	-0.708185	0.488318	1
ACOT8	-0.706884	0.488318	1
CCT6P3	-0.666421	0.488318	1
CTD-2006K23.1	-0.659588	0.488318	1
NTF6B	-0.650657	0.488318	1
METTL25	-0.64813	0.488318	1
TPRG1L	-0.638432	0.488318	1
RP11-104F15.9	-0.626821	0.488318	1
IFT20	-0.622402	0.488318	1
ZCWPW2	-0.617307	0.488318	1
GPIHBP1	-0.588042	0.488318	1
RP11-288H12.3	-0.580625	0.488318	1
OR4K13	-0.580206	0.488318	1
C8orf48	-0.562117	0.488318	1
ZNF18	-0.554192	0.488318	1
SUDS3	-0.529172	0.488752	1
MT-TV	0.41587	0.48894	1
RP4-737E23.2	0.49655	0.489319	1
RP11-727A23.10	0.487242	0.489319	1
APBB2	-0.549423	0.489531	1
KPNA4	-0.554122	0.489668	1
RGMA	-0.54823	0.489668	1
STK4	-0.532262	0.489929	1
AC025627.7	-0.922066	0.490321	1
TMEM255A	-0.854909	0.490321	1
KLHDC9	-0.811059	0.490321	1
CTB-139P11.2	-0.7994	0.490321	1
RFC2	-0.75896	0.490321	1
AC016735.2	-0.751322	0.490321	1
RP11-710C12.1	-0.751262	0.490321	1
CTC-459F4.1	-0.745092	0.490321	1
ATP5J	-0.725842	0.490321	1
OR7E16P	-0.70304	0.490321	1
COLEC11	-0.698081	0.490321	1
CCDC153	-0.665018	0.490321	1
NIP7	-0.664324	0.490321	1
HTR5BP	-0.663388	0.490321	1
PMPCB	-0.662936	0.490321	1
MAP10	-0.635431	0.490321	1
AC007365.1	-0.631317	0.490321	1
CYP2G2P	-0.615313	0.490321	1
TMEM30B	-0.601651	0.490321	1
RECQL	-0.60064	0.490321	1
CBLN3	-0.548873	0.490321	1
SIGLEC17P	-0.539897	0.490321	1
YES1	-0.532068	0.490321	1
DDOST	-0.485077	0.490321	1
KCNC1	0.429916	0.490372	1
NUMB	-0.51827	0.490396	1
CCDC30	-0.540062	0.490606	1
MCL1	-0.493765	0.490953	1
KDM5A	-0.537608	0.49116	1
LINC01544	0.454094	0.491177	1
SPG20	0.427266	0.491177	1
RP1-225E12.2	0.512393	0.49127	1
LINC00476	0.501696	0.49127	1
WAC	-0.542421	0.491401	1
NEB	-0.50311	0.491567	1
CACNA1G-AS1	-0.744478	0.491816	1
PDE6B	-0.709368	0.491816	1
RP11-543H23.1	-0.695444	0.491816	1
TONSL	-0.692424	0.491816	1
RP11-26J3.1	-0.686596	0.491816	1
RP11-127I20.8	-0.683892	0.491816	1
ATL1	-0.670011	0.491816	1
SMAD7	-0.648425	0.491816	1
MED10	-0.647909	0.491816	1
OR6Y1	-0.634582	0.491816	1
MRPL16	-0.634563	0.491816	1
GNLY	-0.629242	0.491816	1
CSRP2BP	-0.618512	0.491816	1
FRMD8	-0.612828	0.491816	1
GRB7	-0.608079	0.491816	1
AURKAIP1	-0.603182	0.491816	1
MIEF2	-0.583519	0.491816	1
QSOX2	-0.553871	0.491816	1
CES4A	-0.548371	0.491816	1
AC092835.2	-0.539031	0.491816	1
RP11-24I21.1	-0.537228	0.491816	1
RCBTB2	-0.532783	0.491816	1
EIF2S3L;	-0.48833	0.491816	1
CTD-2374C24.1	-0.485165	0.491816	1
EFS	-0.479263	0.491816	1
AC012360.6	-0.43268	0.491816	1
MT-RNR1	0.403494	0.492043	1
IFFO1	0.487394	0.492294	1
GABRB2	0.415898	0.492294	1
SLC39A13	-0.81272	0.492956	1
FNDC9	-0.803029	0.492956	1
MLLT4-AS1	-0.76193	0.492956	1
PNLDC1	-0.750143	0.492956	1
LINC01405	-0.732678	0.492956	1
AC009960.5	-0.699964	0.492956	1
PCDHGA11	-0.697847	0.492956	1
SGOL1P2	-0.680176	0.492956	1
CTC-304I17.1	-0.662619	0.492956	1
STRADA	-0.659753	0.492956	1
RP11-74D7.1	-0.63195	0.492956	1
TMEM119	-0.629555	0.492956	1
GAS8	-0.620244	0.492956	1
GOLGA8VP	-0.618389	0.492956	1
HIST2H2BE	-0.597504	0.492956	1
ZNF189	-0.565782	0.492956	1
CAPN9	-0.525763	0.492956	1
HCRTR2	-0.463402	0.492956	1
VEGFC	-0.452787	0.492956	1
PARP6	0.438373	0.493029	1
LINC01239	0.507874	0.49316	1
NPY6R	0.422771	0.49316	1
MRPL49	0.552656	0.493692	1
YIPF5	0.505645	0.493692	1
RP1-78O14.1	0.490953	0.493692	1
SLC38A8	0.468292	0.493692	1
NUTM2A-AS1	-0.801466	0.493841	1
P2RX1	-0.752639	0.493841	1
RP11-6N13.1	-0.747535	0.493841	1
DHPS	-0.745427	0.493841	1
HSD17B7	-0.680087	0.493841	1
MAPKAPK3	-0.632069	0.493841	1
MUCL1	-0.620091	0.493841	1
MTND2P18	-0.617799	0.493841	1
AKAP8	-0.61763	0.493841	1
CD5L	-0.593802	0.493841	1
KLLN	-0.592296	0.493841	1
RP4-781K5.4	-0.58593	0.493841	1
CTD-3022L24.1	-0.574655	0.493841	1
PDPK1	-0.547468	0.493841	1
RP11-23F23.3	-0.546487	0.493841	1
CEP170P1	-0.529875	0.493841	1
PCOLCE-AS1	0.48024	0.494137	1
PLIN2	0.472421	0.494137	1
ADNP	0.432642	0.494137	1
CASP7	-0.777802	0.494537	1
GLT8D1	-0.759856	0.494537	1
AC007040.11	-0.759328	0.494537	1
CDKN2C	-0.710493	0.494537	1
ABHD11	-0.694103	0.494537	1
RP11-109M19.3	-0.67558	0.494537	1
ARL4C	-0.665264	0.494537	1
RP11-134D3.1	-0.645483	0.494537	1
RP11-54O7.1	-0.636006	0.494537	1
GPR132	-0.631916	0.494537	1
CEP164P1	-0.625865	0.494537	1
RP11-627H22.5	-0.61084	0.494537	1
MZF1-AS1	-0.597602	0.494537	1
GPM6B	-0.541013	0.494537	1
KCTD21-AS1	-0.52607	0.494537	1
PLA2G16	-0.504076	0.494537	1
FAM172BP	1.09328	0.49479	1
CTD-2377D24.4	1.08306	0.49479	1
RP11-470L19.2	1.03826	0.49479	1
RP11-123C21.2	1.01406	0.49479	1
RP11-110G21.1	0.99618	0.49479	1
RP5-1011O1.2	0.972351	0.49479	1
DEFB128	0.955693	0.49479	1
CDPF1	0.948011	0.49479	1
RNU2-49P	0.947076	0.49479	1
RPS17	0.94297	0.49479	1
MTUS2-AS2	0.940708	0.49479	1
RP11-574O16.1	0.924667	0.49479	1
RP11-31H5.1	0.910725	0.49479	1
BPIFB5P	0.908173	0.49479	1
CTD-2154I11.2	0.88953	0.49479	1
RP11-736I10.2	0.884975	0.49479	1
CTB-31O20.4	0.883818	0.49479	1
PTMAP6	0.882431	0.49479	1
NUTM2HP	0.881846	0.49479	1
RP11-37O16.7	0.876637	0.49479	1
AF131215.1	0.868345	0.49479	1
AC008280.1	0.863004	0.49479	1
OR2AJ1	0.85823	0.49479	1
PTTG2	0.855445	0.49479	1
TMEM160	0.854695	0.49479	1
LINC00929	0.851626	0.49479	1
CTB-50L17.16	0.849547	0.49479	1
CLK3P2	0.840263	0.49479	1
CHMP4BP1	0.831762	0.49479	1
OR1H1P	0.826343	0.49479	1
RP11-149P14.1	0.819564	0.49479	1
RP4-630C24.1	0.79763	0.49479	1
OR4F6	0.793319	0.49479	1
LINC00618	0.784358	0.49479	1
RP4-694A7.2	0.77709	0.49479	1
OR6M2P	0.772885	0.49479	1
AC064865.1	0.762411	0.49479	1
RP3-370M22.8	0.759411	0.49479	1
RNU2-33P	0.740614	0.49479	1
AC093673.5	0.73806	0.49479	1
LINC00551	0.736139	0.49479	1
AC005281.2	0.722472	0.49479	1
RP11-244K5.6	0.699878	0.49479	1
RP3-326L13.3	0.687749	0.49479	1
CTD-2306M10.1	0.680261	0.49479	1
AC079354.5	0.675608	0.49479	1
Y_RNA	0.672805	0.49479	1
Y_RNA	0.665122	0.49479	1
RNU6-556P	0.659226	0.49479	1
NCAM1-AS1	0.653695	0.49479	1
USP41	0.647695	0.49479	1
CLEC4GP1	0.637211	0.49479	1
TMEM37	0.634086	0.49479	1
RELL2	0.625138	0.49479	1
RP11-1060J15.5	0.601566	0.49479	1
AP003774.1	0.59743	0.49479	1
RP11-318I4.1	0.562694	0.49479	1
RN7SL304P	0.553703	0.49479	1
RP11-70D24.4	0.55359	0.49479	1
RP5-1024G6.8	0.549179	0.49479	1
RP4-545K15.5	0.548	0.49479	1
RNF168	-0.729166	0.495092	1
EFHC2	-0.699346	0.495092	1
GNL3	-0.688823	0.495092	1
LINC01141	-0.668275	0.495092	1
POU5F2	-0.637822	0.495092	1
PCDHB6	-0.616383	0.495092	1
CTA-390C10.10	-0.609444	0.495092	1
RP11-380J14.1	-0.595657	0.495092	1
ANKRD34B	-0.568988	0.495092	1
RP11-622C24.2	-0.534599	0.495092	1
RP11-294J22.7	-0.495499	0.495092	1
RPA2	-0.489614	0.495092	1
C3orf70	-0.747472	0.495539	1
USP2	-0.687627	0.495539	1
RP1-151F17.2	-0.678735	0.495539	1
IL2RA	-0.678237	0.495539	1
LINC01146	-0.673225	0.495539	1
DNPEP	-0.659323	0.495539	1
AC016909.1	-0.631419	0.495539	1
PATL2	-0.598339	0.495539	1
CHPT1	-0.592157	0.495539	1
LYL1	-0.562293	0.495539	1
MTND2P6	-0.560474	0.495539	1
SLC3A1	-0.55307	0.495539	1
LIMS2	-0.550061	0.495539	1
PALD1	-0.477248	0.495539	1
EIF2S3	0.501262	0.495644	1
CROCCP3	0.491061	0.495644	1
KIZ	0.472941	0.495644	1
KCTD5	0.445515	0.495644	1
CFL2	-0.779329	0.495902	1
RP11-45A17.3	-0.61788	0.495902	1
LINC01360	-0.609939	0.495902	1
KRT79	-0.585599	0.495902	1
MTND5P1	-0.579631	0.495902	1
CHMP5	-0.566754	0.495902	1
GIPC3	-0.546312	0.495902	1
AC009404.2	-0.540994	0.495902	1
MYH4	-0.715015	0.4962	1
RP4-565E6.1	-0.666609	0.4962	1
EIF2AK3	-0.665856	0.4962	1
CAPN14	-0.648083	0.4962	1
LRRN1	-0.578034	0.4962	1
XAF1	-0.555652	0.4962	1
ASGR2	-0.548252	0.4962	1
WRAP53	-0.541664	0.4962	1
CTD-2396E7.11	-0.687288	0.496445	1
NMRK1	-0.68013	0.496445	1
TRIM5	-0.677031	0.496445	1
PHYHIPL	-0.646965	0.496445	1
RP11-305O6.3	-0.640071	0.496445	1
MTND5P7	-0.618803	0.496445	1
SLC25A40	-0.602342	0.496445	1
IRF6	-0.598191	0.496445	1
TMEM55A	-0.547315	0.496445	1
GPATCH3	0.631212	0.49661	1
SSXP3	0.617696	0.49661	1
AC083873.4	0.604472	0.49661	1
SFRP2	0.586643	0.49661	1
RP11-521C20.1	0.579266	0.49661	1
NRG3	0.542904	0.49661	1
PTOV1	0.453856	0.49661	1
RP11-383H13.1	-0.747526	0.496648	1
RFC3	-0.670461	0.496648	1
A2M	-0.620982	0.496648	1
ARHGEF25	-0.617878	0.496648	1
TACR1	-0.594732	0.496648	1
FPGT-TNNI3K	-0.593314	0.496648	1
ARHGEF33	-0.577107	0.496648	1
C10orf76	-0.574054	0.496648	1
KIFC3	0.466509	0.496711	1
L2HGDH	-0.580999	0.496818	1
CREBZF	-0.576857	0.496818	1
STXBP5-AS1	-0.54503	0.496818	1
ITGA5	0.437196	0.49694	1
SRPR	-0.586669	0.496959	1
OLFML2A	-0.557981	0.496959	1
CCDC144A	-0.554874	0.496959	1
SNX2	-0.513803	0.496959	1
AARS	-0.623882	0.497078	1
C14orf166	-0.612314	0.497078	1
MYO3B	-0.570064	0.497078	1
C5orf56	-0.565138	0.497078	1
ANKS6	-0.529177	0.497078	1
CCDC162P	-0.641342	0.497179	1
CREM	-0.597923	0.497179	1
TGFA	-0.59653	0.497179	1
DLG3	-0.580727	0.497179	1
ABHD12B	-0.555359	0.497179	1
HMG20A	-0.646179	0.497263	1
TRO	-0.607722	0.497263	1
PDE2A	-0.601173	0.497263	1
LPCAT2	-0.567379	0.497263	1
EFHC1	-0.636147	0.497334	1
ENOSF1	-0.578776	0.497334	1
MIR7515HG	-0.566308	0.497334	1
ANO10	-0.549571	0.497334	1
ELAVL4	-0.535245	0.497334	1
CCDC168	-0.508485	0.497385	1
PAWR	-0.574775	0.497395	1
CD38	-0.56817	0.497395	1
PDE3A	-0.556645	0.497395	1
RP11-532N4.2	-0.540621	0.497395	1
CYSLTR1	-0.530029	0.497395	1
HCAR2	-0.523212	0.497395	1
CEP83	-0.596976	0.497445	1
ZFPM2	-0.544985	0.497445	1
BEND4	-0.537933	0.497445	1
NUDCD2	-0.597525	0.497488	1
ANAPC4	-0.585946	0.497524	1
TYK2	-0.575348	0.497524	1
MS4A14	-0.566082	0.497524	1
AGO3	-0.515707	0.497538	1
USP9X	-0.547782	0.497552	1
CDC42SE2	-0.575171	0.497555	1
ALS2CR11	-0.576992	0.49758	1
NPC1	-0.560767	0.49758	1
PDE6A	-0.5407	0.49758	1
SPRY3	-0.545197	0.497601	1
GAS6-AS1	-0.520366	0.497617	1
UBA1	-0.558791	0.497618	1
MRO	-0.532776	0.497618	1
ARID2	-0.523944	0.497623	1
PPARGC1B	-0.529805	0.497629	1
AUTS2	-0.512716	0.497629	1
ATP10D	-0.555908	0.497633	1
RP11-96K19.4	-0.542244	0.497633	1
SEMA6A	-0.514039	0.497634	1
MTPN	-0.479996	0.497644	1
PTGS2	-0.486079	0.497645	1
RNF38	-0.517844	0.49765	1
LDLR	-0.562973	0.497653	1
HMGA2	-0.516612	0.497659	1
TENM3	-0.548387	0.49766	1
MLIP	-0.523062	0.49766	1
GPR85	-0.522204	0.49766	1
KLK3	-0.529837	0.497662	1
NEK9	-0.526334	0.497662	1
IQGAP2	-0.525465	0.497662	1
NFX1	-0.577503	0.497665	1
VPS41	-0.53719	0.497665	1
SATB2	-0.546341	0.497666	1
SAMD3	-0.511558	0.497668	1
PIK3R5	-0.517705	0.49767	1
ERG	-0.536181	0.497671	1
GRAP2	-0.524541	0.497671	1
TMCO5A	-0.501987	0.497671	1
SMAD3	0.422937	0.498598	1
CYBRD1	0.535301	0.498829	1
RP11-144M17.1	0.527772	0.498829	1
PRC1-AS1	0.512654	0.498829	1
RHBDL3	0.508836	0.498829	1
AC009948.5	0.500797	0.498829	1
LPAR6	0.495939	0.498829	1
KLK10	0.481145	0.498829	1
PPP1R26	0.420918	0.498829	1
MT-RNR2	0.396372	0.499087	1
SPEN	0.418168	0.499292	1
C5orf66-AS2	0.738592	0.499374	1
RP11-953B20.2	0.730959	0.499374	1
RP11-133K1.7	0.72461	0.499374	1
CTA-407F11.7	0.709457	0.499374	1
HMGB3P15	0.708901	0.499374	1
TTC24	0.699092	0.499374	1
RP11-474P2.7	0.679875	0.499374	1
CASC18	0.666265	0.499374	1
CLEC4A	0.655653	0.499374	1
PRR13P4	0.654602	0.499374	1
RP11-1094M14.9	0.642377	0.499374	1
RP11-426D19.1	0.641691	0.499374	1
OLFM2	0.635177	0.499374	1
NLRP9P	0.611787	0.499374	1
TUSC8	0.604308	0.499374	1
OIT3	0.585356	0.499374	1
PTH1R	0.574297	0.499374	1
RP11-686G23.2	0.527551	0.499374	1
TMEM186	0.515515	0.499374	1
UBE2L3	0.504745	0.499374	1
ESPN	0.488181	0.499374	1
RP11-139E19.2	0.401595	0.499374	1
GDI2	0.445525	0.500513	1
TNFRSF13B	0.443081	0.50097	1
KIN	0.419151	0.50097	1
RPS12	0.476325	0.501515	1
PPTC7	0.435449	0.501515	1
PHF6	0.415561	0.501515	1
TBC1D2	0.531685	0.50215	1
RP1-5O6.6	0.441703	0.50215	1
MTMR4	0.429174	0.502752	1
DYRK3	0.521029	0.502804	1
FAHD2A	0.466828	0.502804	1
SCEL	0.634033	0.503016	1
EFHB	0.568016	0.503016	1
ERH	0.535244	0.503016	1
AMMECR1L	0.479678	0.503016	1
RNF187	0.478534	0.503016	1
C10orf25	0.477125	0.503016	1
AL022344.5	0.460622	0.503016	1
HENMT1	0.443668	0.503016	1
IGF2	0.412431	0.503381	1
CALM2	0.441424	0.503509	1
OAZ1	0.457435	0.503584	1
CAP1	-0.478762	0.503996	1
PPARD	0.464416	0.504635	1
BICD1	-0.503813	0.504888	1
WNK4	0.423698	0.505119	1
HOMER2	-0.547207	0.505145	1
TMEM108	0.410667	0.505403	1
KIAA1671	-0.513791	0.50542	1
CXCR2	-0.546921	0.505564	1
IFT140	0.552566	0.505971	1
RP11-335K5.2	0.51723	0.505971	1
GLCE	0.469607	0.505971	1
TGFB2	0.469335	0.505971	1
RNF157	0.453403	0.505971	1
GPR78	0.447395	0.505971	1
ARHGEF12	-0.509537	0.506626	1
KCNH5	-0.534157	0.506721	1
USP54	-0.528549	0.506721	1
COL6A6	-0.482766	0.506721	1
ABCC9	-0.522843	0.506911	1
GLI3	-0.485924	0.507109	1
LINC01278	-0.49706	0.507314	1
FLOT2	-0.533935	0.507527	1
MRRF	0.545286	0.507575	1
ASUN	0.520032	0.507575	1
OTUB1	0.499357	0.507575	1
CTD-2014D20.1	0.488785	0.507575	1
KAT5	0.486041	0.507575	1
CACNG6	0.485883	0.507575	1
DGKZ	-0.54704	0.507981	1
ANKRD36BP2	-0.497316	0.507981	1
RP11-463J10.4	1.21315	0.508213	1
KRTAP10-4	1.14899	0.508213	1
CTD-2197M16.1	1.14892	0.508213	1
NXNP1	1.13821	0.508213	1
RP3-399J4.1	1.13355	0.508213	1
BNIP3P19	1.13051	0.508213	1
CTC-327F10.1	1.12929	0.508213	1
RP11-178D12.2	1.1157	0.508213	1
MTCYBP1	1.09372	0.508213	1
CTA-714B7.7	1.06682	0.508213	1
GRPEL2P3	1.06221	0.508213	1
RP11-527L4.2	1.01778	0.508213	1
KRT36	0.980336	0.508213	1
RPP38	0.915593	0.508213	1
DEFB115	0.840312	0.508213	1
RNA5SP163	0.838194	0.508213	1
TFAMP2	0.818577	0.508213	1
KAAG1	0.810276	0.508213	1
Y_RNA	0.806267	0.508213	1
RNU6-422P	0.797494	0.508213	1
MIR3689C	0.785583	0.508213	1
IFNL3	0.765943	0.508213	1
RP5-837I24.1	0.756151	0.508213	1
RPL29P7	0.740408	0.508213	1
RP13-88F20.1	0.72795	0.508213	1
RNA5SP477	0.62732	0.508213	1
FOXD3	0.444712	0.508213	1
TMBIM6	-0.587621	0.508222	1
CIITA	-0.510802	0.508222	1
TMEM116	-0.543312	0.508474	1
XYLT1	-0.51694	0.508474	1
LINC01215	0.490685	0.508551	1
RP11-29G8.3	0.435701	0.508551	1
ZDHHC11B	0.61414	0.508581	1
EOMES	0.613038	0.508581	1
SLC35E4	0.606851	0.508581	1
RP11-466F5.10	0.594169	0.508581	1
KIAA1731NL	0.579101	0.508581	1
HSF1	0.567061	0.508581	1
RP11-864N7.4	0.556954	0.508581	1
AC002451.3	0.545491	0.508581	1
GDI2P1	0.520627	0.508581	1
RP11-244B22.14	0.512708	0.508581	1
NDUFA4L2	0.48665	0.508581	1
RIIAD1	0.473186	0.508581	1
RP11-524F11.3	0.394041	0.508581	1
CIC	0.428848	0.508592	1
UBN2	-0.496404	0.508981	1
BACH2	-0.534152	0.509011	1
TUBGCP4	-0.591281	0.509298	1
FAM126A	-0.478567	0.509298	1
LATS1	-0.593102	0.509599	1
ATP5A1	-0.56166	0.509599	1
LMBR1	-0.528299	0.509599	1
COL6A5	-0.509427	0.509599	1
DCT	-0.523419	0.509915	1
ADAM10	-0.482704	0.509974	1
CYTH4	-0.477649	0.509974	1
ZNF583	0.455492	0.510193	1
SGCD	-0.581583	0.510246	1
SH3GLB1	-0.56125	0.510246	1
PTP4A2	0.408296	0.510328	1
RP11-59E19.4	0.482603	0.510695	1
SPTA1	-0.497441	0.510731	1
EIF3A	0.404495	0.510757	1
IL5RA	-0.564466	0.51096	1
OS9	-0.538672	0.51096	1
PCBP1	-0.536832	0.51096	1
PDLIM5	-0.514563	0.51096	1
MOV10	-0.503135	0.51096	1
MIP	0.571916	0.510978	1
RN7SKP255	0.532376	0.510978	1
MYH7B	0.494185	0.510978	1
DKK2	0.469723	0.510978	1
GS1-519E5.1	0.459354	0.510978	1
RP11-517M22.1	0.442078	0.510978	1
INSIG1	0.431235	0.510978	1
SACM1L	-0.521208	0.511345	1
HGF	-0.503546	0.511345	1
PLEKHA7	-0.485447	0.511345	1
RP11-594N15.3	-0.483245	0.511345	1
ERBB2IP	-0.489537	0.51158	1
RNF139-AS1	-0.568363	0.511751	1
MKL1	-0.53483	0.511751	1
RRP8	-0.527608	0.511751	1
MAEA	-0.450214	0.511751	1
LIPG	-0.488847	0.511808	1
HERC3	-0.557062	0.512181	1
VGLL4	-0.543711	0.512181	1
VANGL2	-0.519055	0.512181	1
SLC6A5	-0.50726	0.512181	1
GRSF1	-0.498391	0.512181	1
AC105342.1	-0.479081	0.512181	1
FGFR1OP	-0.50673	0.512286	1
SLC4A10	-0.580771	0.512635	1
RSBN1	-0.551092	0.512635	1
PSMB2	-0.540749	0.512635	1
EPHA6	-0.51646	0.512635	1
CDK5RAP2	-0.506524	0.512796	1
FYCO1	-0.549101	0.513116	1
PTPRT	-0.499672	0.51334	1
MTND6P7	0.491873	0.513611	1
ARPC5L	0.463631	0.513611	1
ANO4	0.455661	0.513611	1
LINC00299	0.451436	0.513611	1
CYP4A22	-0.641687	0.513626	1
NUP160	-0.571587	0.513626	1
MAPK8IP3	-0.560614	0.513626	1
FAM198B	-0.552611	0.513626	1
SVOPL	-0.536621	0.513626	1
OTOL1	-0.480832	0.513626	1
MFGE8	-0.479934	0.513626	1
PCDH15	-0.489288	0.513952	1
RPL39	0.404268	0.513967	1
KANSL2	0.643155	0.514142	1
RP11-164C12.2	0.561373	0.514142	1
RP1-253P7.4	0.555371	0.514142	1
ADCYAP1	0.545367	0.514142	1
UPF3B	0.543312	0.514142	1
AC108676.1	0.529458	0.514142	1
OR7G2	0.487807	0.514142	1
OTOR	0.4637	0.514142	1
DPRX	0.462442	0.514142	1
BPIFA4P	0.460925	0.514142	1
TAAR8	0.446655	0.514142	1
FAT3	-0.493494	0.514162	1
COL5A2	-0.634558	0.514168	1
JMY	-0.613101	0.514168	1
NOL6	-0.601273	0.514168	1
RLF	-0.589656	0.514168	1
CRISPLD2	-0.539961	0.514168	1
MFN2	-0.538678	0.514168	1
DHX34	-0.522591	0.514168	1
RRAGD	-0.600851	0.514745	1
C12orf50	-0.562215	0.514745	1
CTSV	-0.559098	0.514745	1
PHKA2	-0.548474	0.514745	1
PHOX2B	-0.503248	0.514745	1
PABPC1L	-0.491892	0.514745	1
NCL	0.411107	0.514977	1
MRPL42	-0.523257	0.515217	1
CDH6	-0.520369	0.515217	1
LINC01543	0.934184	0.515247	1
TNKS2-AS1	0.825528	0.515247	1
CCDC96	0.804494	0.515247	1
RP11-108L7.15	0.751489	0.515247	1
LINC00989	0.744919	0.515247	1
FARSA	0.736855	0.515247	1
ZNF513	0.735567	0.515247	1
C1orf68	0.701754	0.515247	1
CTD-3203P2.1	0.694939	0.515247	1
SNAP47-AS1	0.692605	0.515247	1
SMR3B	0.680151	0.515247	1
RP11-88G17.6	0.67815	0.515247	1
RP11-75A9.1	0.666317	0.515247	1
RP11-2N1.3	0.654101	0.515247	1
MSRB2	0.652187	0.515247	1
RP11-55L4.1	0.645226	0.515247	1
RP11-503C24.6	0.64289	0.515247	1
HSD3B2	0.641357	0.515247	1
RP11-701I24.1	0.640571	0.515247	1
EIF4BP4	0.638858	0.515247	1
BATF	0.632894	0.515247	1
HNRNPMP1	0.628853	0.515247	1
CTD-2525I3.2	0.608451	0.515247	1
RP1-102H19.7	0.601441	0.515247	1
SNAPC1	0.583326	0.515247	1
PMAIP1	0.57883	0.515247	1
PVRL3-AS1	0.576482	0.515247	1
ILK	0.575954	0.515247	1
DPY19L2P4	0.571962	0.515247	1
RP11-35J10.7	0.542454	0.515247	1
PABPC1L2A	0.534035	0.515247	1
MIER2	0.512043	0.515247	1
RNU1-101P	0.470586	0.515247	1
ACTR5	0.463423	0.515247	1
ACOT11	-0.584912	0.515361	1
RASSF8-AS1	-0.5524	0.515361	1
SLC25A26	-0.544964	0.515361	1
LINC00608	-0.505651	0.515361	1
SH2B3	-0.474991	0.515361	1
PROM2	-0.47186	0.515361	1
DCTN5	0.425589	0.515385	1
DOCK11	0.404256	0.515385	1
RP11-1143G9.5	0.512211	0.515706	1
RP11-78H18.2	0.479676	0.515706	1
44625	0.450016	0.515706	1
PTK2B	-0.533235	0.51594	1
RWDD1	-0.603492	0.516018	1
PAX3	-0.602195	0.516018	1
SPPL2A	-0.569855	0.516018	1
FBLN5	-0.532618	0.516018	1
BNIP2	-0.495775	0.516018	1
DAB2	-0.488226	0.516323	1
GPR110	-0.485121	0.516323	1
RFX1	0.441824	0.516552	1
NUDCD3	0.439619	0.516552	1
MRPS23	-0.639119	0.516722	1
STRA6	-0.590963	0.516722	1
PTPDC1	-0.526055	0.516722	1
POMGNT1	-0.477954	0.516722	1
NRBP1	-0.529459	0.516722	1
CDS2	-0.490621	0.517137	1
TMSB10	0.409275	0.517156	1
ATE1	-0.631339	0.517476	1
SLC30A5	-0.604875	0.517476	1
KIAA1919	-0.566684	0.517476	1
ADAMTS5	-0.557982	0.517476	1
PURA	-0.517937	0.51757	1
SGMS1-AS1	-0.515078	0.51757	1
BHLHE40	-0.500248	0.51757	1
CASP4	-0.487506	0.51757	1
HHIP	0.452923	0.517579	1
GCK	0.554002	0.517815	1
TTC39C-AS1	0.545672	0.517815	1
ANKRD66	0.536828	0.517815	1
DDX19B	0.526254	0.517815	1
RP11-430H10.2	0.433676	0.517815	1
C1orf228	0.426478	0.517815	1
LINC01020	-0.687711	0.518287	1
SPAG6	-0.665966	0.518287	1
CD99L2	-0.646665	0.518287	1
RAI2	-0.639111	0.518287	1
MTND2P22	-0.638625	0.518287	1
GPD1L	-0.636562	0.518287	1
CCDC170	-0.614804	0.518287	1
WDR31	-0.608541	0.518287	1
HAPLN1	-0.574478	0.518287	1
GAD2	-0.560847	0.518287	1
HDAC11	-0.559644	0.518287	1
EDNRA	-0.54047	0.518287	1
PRR26	-0.524764	0.518287	1
OGFRL1	-0.451117	0.518287	1
LINC00649	-0.48903	0.51839	1
RP11-430C1.1	-0.554495	0.518493	1
CDH23	-0.471186	0.518493	1
DNAJB12	0.481601	0.518825	1
SLC41A1	0.476759	0.518825	1
PLD3	0.436525	0.518825	1
INPP4A	-0.4981	0.518986	1
XPNPEP1	-0.66422	0.51916	1
TBX3	-0.63685	0.51916	1
FITM2	-0.62803	0.51916	1
GPR113	-0.607502	0.51916	1
SKA2	-0.586197	0.51916	1
ERMN	-0.583368	0.51916	1
ZNF92	-0.575894	0.51916	1
L1CAM	-0.569369	0.51916	1
ARNTL	-0.557625	0.51916	1
TRAPPC5	-0.543061	0.51916	1
KMT2D	0.387184	0.519343	1
CELF2	-0.512299	0.519422	1
TMTC1	-0.541197	0.519502	1
CNNM2	-0.521138	0.519502	1
PDS5A	-0.514929	0.519502	1
KPNA6	0.460066	0.520016	1
SH3TC1	0.445235	0.520016	1
PSIP1	-0.586054	0.520042	1
SPTLC3	-0.53844	0.520042	1
RAB3C	-0.488043	0.520042	1
ITM2C	-0.682699	0.520102	1
RP11-705C15.3	-0.649504	0.520102	1
RPGRIP1	-0.568876	0.520102	1
R3HCC1L	-0.527518	0.520102	1
AHSA2	-0.518967	0.520102	1
GEMIN5	-0.49892	0.520102	1
SIGLEC14	-0.412606	0.520102	1
FGD6	-0.488406	0.520166	1
C5AR1	-0.482448	0.520166	1
SHC1	0.518453	0.520398	1
C9orf156	0.512594	0.520398	1
FGD1	0.497846	0.520398	1
IGSF1	0.485702	0.520398	1
ZNF182	0.467876	0.520398	1
RCC2	0.459112	0.520398	1
HSPD1	0.457469	0.520398	1
NTF4	0.408119	0.520398	1
TMCO3	-0.473676	0.520556	1
PLEKHA3	-0.478859	0.521063	1
ARHGAP6	-0.731312	0.52112	1
ZNF596	-0.64147	0.52112	1
PCDHAC1	-0.630056	0.52112	1
TCEB1	-0.60343	0.52112	1
ZFYVE9	-0.596353	0.52112	1
ZNF594	-0.559946	0.52112	1
ZNF512B	-0.531967	0.52112	1
LARS2	-0.510707	0.52112	1
ZNF678	-0.56328	0.521203	1
BCAP29	-0.519647	0.521203	1
NIPAL3	-0.512036	0.521828	1
EIF2B5	0.441177	0.52191	1
LHFPL4	0.406588	0.522067	1
GCNT7	-0.762919	0.522223	1
TBCD	-0.71944	0.522223	1
MCCC1	-0.66345	0.522223	1
PTRH2	-0.647728	0.522223	1
LGI3	-0.638339	0.522223	1
RP11-126O22.1	-0.632256	0.522223	1
ERCC2	-0.63097	0.522223	1
SNX25	-0.605278	0.522223	1
LRRC47	-0.577608	0.522223	1
NTRK3-AS1	-0.563238	0.522223	1
NAP1L5	-0.555527	0.522223	1
RP11-408H1.3	-0.545004	0.522223	1
PLCB3	-0.528581	0.522223	1
SCART1	-0.508165	0.522223	1
CECR6	-0.506266	0.522223	1
TGM1	-0.453649	0.522223	1
FSD2	0.538272	0.522301	1
TMEM100	0.44505	0.522301	1
HSPB1	0.42954	0.522301	1
NAGK	-0.515718	0.522485	1
XKR7	-0.50026	0.522485	1
CASP2	-0.578572	0.523178	1
GSPT1	-0.508848	0.523178	1
PIGS	-0.50196	0.523178	1
WNK1	-0.482139	0.523401	1
COX7B	-0.775979	0.523418	1
CD160	-0.671935	0.523418	1
TRIM23	-0.662192	0.523418	1
RCAN2	-0.65313	0.523418	1
RP11-67L2.2	-0.645587	0.523418	1
PHB	-0.635129	0.523418	1
VRK1	-0.620831	0.523418	1
TSEN15	-0.618876	0.523418	1
METTL13	-0.590801	0.523418	1
RFFL	-0.574867	0.523418	1
ZNF830	-0.573811	0.523418	1
LYSMD4	-0.571628	0.523418	1
KIF22	-0.566187	0.523418	1
TSR1	-0.560161	0.523418	1
NME5	-0.546227	0.523418	1
XYLT2	-0.533037	0.523418	1
TULP1	-0.495288	0.523418	1
RP1	-0.490298	0.523418	1
CYFIP1	-0.453621	0.523418	1
AC002429.5	0.689655	0.523533	1
ALAS1	0.662833	0.523533	1
CTA-276F8.1	0.661068	0.523533	1
RBP5	0.657686	0.523533	1
RP11-24M17.4	0.632089	0.523533	1
HMGB3P24	0.621215	0.523533	1
AKIRIN1	0.619959	0.523533	1
CTC-444N24.6	0.605155	0.523533	1
ZNF876P	0.594345	0.523533	1
RBMS3-AS1	0.58846	0.523533	1
LINC01136	0.584289	0.523533	1
RP11-278C7.1	0.58195	0.523533	1
RP11-118B18.2	0.573805	0.523533	1
PPP1R42	0.555589	0.523533	1
CTD-2296D1.2	0.554646	0.523533	1
C2orf70	0.55252	0.523533	1
SETP4	0.537612	0.523533	1
PRSS36	0.53062	0.523533	1
MRAP2	0.505714	0.523533	1
FEZF2	0.482059	0.523533	1
LINC01490	0.479333	0.523533	1
C1orf229	0.452333	0.523533	1
MANBAL	0.445957	0.523533	1
GET4	0.444897	0.523533	1
TMPRSS9	0.443649	0.523533	1
RP11-125N22.3	0.413402	0.523533	1
EI24P2	0.399864	0.523533	1
RP3-462D8.2	-1.24155	0.523666	1
RP13-580F15.2	-1.2164	0.523666	1
RP11-767N15.1	-1.2062	0.523666	1
AC073934.6	-1.19294	0.523666	1
RP11-203H2.2	-1.18561	0.523666	1
GAPDHP38	-1.18282	0.523666	1
RNU6-257P	-1.18233	0.523666	1
RP11-1078H9.5	-1.1791	0.523666	1
CTC-436P18.5	-1.16874	0.523666	1
RP11-355K23B.1	-1.16624	0.523666	1
RP11-776B3.1	-1.16496	0.523666	1
RP11-110G21.2	-1.16331	0.523666	1
PFN1P9	-1.15973	0.523666	1
CTD-2561B21.4	-1.15764	0.523666	1
RP11-6L6.6	-1.15647	0.523666	1
AARSP1	-1.15196	0.523666	1
OR1A2	-1.15076	0.523666	1
CTD-2228K2.2	-1.15	0.523666	1
AC010987.6	-1.1487	0.523666	1
HNRNPA1P5	-1.14757	0.523666	1
RP13-379O24.3	-1.14702	0.523666	1
RP11-652G5.1	-1.14659	0.523666	1
RP11-78A19.4	-1.14617	0.523666	1
CRABP2	-1.1452	0.523666	1
OR9I1	-1.14459	0.523666	1
TPTE2P4	-1.14306	0.523666	1
RP11-439L18.1	-1.14226	0.523666	1
RP11-220I1.5	-1.14195	0.523666	1
RP11-561C5.7	-1.14101	0.523666	1
CITED1	-1.14019	0.523666	1
RP11-554D14.8	-1.14008	0.523666	1
RPL12P9	-1.13793	0.523666	1
CTB-50L17.5	-1.13782	0.523666	1
IMMP1LP1	-1.13756	0.523666	1
POU4F3	-1.13746	0.523666	1
ST6GALNAC2P1	-1.13644	0.523666	1
RP11-22D3.1	-1.13587	0.523666	1
RP11-115P21.1	-1.13561	0.523666	1
RP5-945F2.2	-1.13482	0.523666	1
AC005009.2	-1.13464	0.523666	1
MIR3154	-1.13452	0.523666	1
RP11-259O2.2	-1.12964	0.523666	1
HMGN1P13	-1.12549	0.523666	1
CTD-2311M21.5	-1.12275	0.523666	1
RP11-115L11.1	-1.12019	0.523666	1
HSPE1P24	-1.12004	0.523666	1
TNNC1	-1.11919	0.523666	1
RP11-476M19.1	-1.1177	0.523666	1
NDP-AS1	-1.11626	0.523666	1
RP1-200K18.1	-1.11593	0.523666	1
RP11-102J14.1	-1.11554	0.523666	1
RP11-492I2.1	-1.11535	0.523666	1
SRSF10P1	-1.1153	0.523666	1
RP11-613M5.2	-1.11508	0.523666	1
AF252830.3	-1.11189	0.523666	1
MIR1301	-1.11027	0.523666	1
RP11-545G3.2	-1.10951	0.523666	1
RNU2-58P	-1.10385	0.523666	1
DBNDD2	-1.10332	0.523666	1
RN7SL280P	-1.10053	0.523666	1
RP11-200A13.3	-1.09885	0.523666	1
RP13-753N3.1	-1.09854	0.523666	1
MIR548AW	-1.09846	0.523666	1
RP4-555D20.1	-1.09787	0.523666	1
RP11-3M1.1	-1.09623	0.523666	1
ZMYND19P1	-1.09621	0.523666	1
MTHFD2P5	-1.09593	0.523666	1
RP11-30K9.6	-1.09274	0.523666	1
RSU1P1	-1.09239	0.523666	1
CTD-2522E6.4	-1.08972	0.523666	1
RP11-443O13.3	-1.08793	0.523666	1
RP11-780M14.1	-1.0866	0.523666	1
ABCA11P	-1.08398	0.523666	1
AC093166.4	-1.0804	0.523666	1
RP4-705F19.1	-1.07933	0.523666	1
TUBBP5	-1.07477	0.523666	1
RTP4	-1.06962	0.523666	1
RP11-109D9.4	-1.06958	0.523666	1
RN7SL464P	-1.0636	0.523666	1
RPL21P121	-1.05519	0.523666	1
PGAM1P7	-1.05423	0.523666	1
RNF113A	-1.0517	0.523666	1
CACNA1C-AS2	-1.0443	0.523666	1
AL356865.1	-1.03784	0.523666	1
LCE6A	-1.03277	0.523666	1
uc_338	-1.0287	0.523666	1
RN7SL504P	-0.971984	0.523666	1
C8orf34	-0.510228	0.523701	1
SLC35F5	0.500385	0.523755	1
ANGPT2	0.41102	0.523755	1
RN7SL4P	0.384007	0.523789	1
ZNF480	-0.500346	0.523909	1
SIRPB1	-0.475017	0.523909	1
OTULIN	0.42493	0.523943	1
CADM2	0.393715	0.523943	1
EFTUD2	0.429869	0.524475	1
TROVE2	-0.541625	0.524681	1
ENSA	-0.52996	0.524681	1
LONP2	-0.529353	0.524681	1
RBM41	-0.522597	0.524681	1
ANO5	-0.495492	0.524681	1
PGK1	-0.474868	0.524681	1
CHKA	-0.778999	0.524714	1
FLJ33360	-0.751254	0.524714	1
TCEANC	-0.742894	0.524714	1
GINS4	-0.723873	0.524714	1
NANOG	-0.710581	0.524714	1
GPR124	-0.690234	0.524714	1
LINC00559	-0.663674	0.524714	1
ZC3H12D	-0.65782	0.524714	1
PWRN2	-0.637971	0.524714	1
LINC01551	-0.634258	0.524714	1
CYP2F1	-0.621502	0.524714	1
LINC00909	-0.621216	0.524714	1
ZNF540	-0.587566	0.524714	1
SLC39A1	-0.579731	0.524714	1
MTMR1	-0.562219	0.524714	1
TNS4	-0.525215	0.524714	1
RP11-197N18.8	-0.524022	0.524714	1
FBXO24	-0.498525	0.524714	1
DCAF8	0.439612	0.524897	1
FAM160A2	0.420777	0.524897	1
RP11-418J17.1	0.417036	0.524897	1
PSMD4	0.403669	0.524897	1
AGPAT5	0.393892	0.524952	1
RASAL2	-0.48189	0.52508	1
ZIC4	-0.501218	0.525318	1
ACTR2	-0.466524	0.525318	1
FARP1	-0.488486	0.525324	1
PDZRN4	-0.570745	0.525499	1
WDR41	-0.517656	0.525499	1
RIC8B	-0.493238	0.525499	1
ETV6	0.412081	0.525773	1
SF3B1	-0.501945	0.525901	1
SCG3	-0.766709	0.526119	1
NUP133	-0.727454	0.526119	1
SERPINB5	-0.679933	0.526119	1
ELOF1	-0.668827	0.526119	1
CDKN2B	-0.666171	0.526119	1
LINC01226	-0.638427	0.526119	1
EFCAB6-AS1	-0.630451	0.526119	1
ZDHHC16	-0.626459	0.526119	1
RP11-401I19.2	-0.613363	0.526119	1
SP8	-0.609542	0.526119	1
bP-21201H5.1	-0.60123	0.526119	1
RP11-77P6.2	-0.585959	0.526119	1
RP11-64K7.1	-0.578791	0.526119	1
FAM105A	-0.578326	0.526119	1
BRD7P2	-0.54011	0.526119	1
ZNF852	-0.531995	0.526119	1
C7orf62	-0.509895	0.526119	1
WWP2	0.413684	0.526128	1
LRP1B	-0.48968	0.526324	1
GRIP1	-0.59787	0.526365	1
C1S	-0.514347	0.526365	1
GPR26	-0.504574	0.526365	1
MSH6	-0.478637	0.526365	1
SDR42E2	0.473536	0.52657	1
C1orf86	0.429782	0.52657	1
CRYBB2P1	0.42632	0.52657	1
MLLT4	-0.513658	0.526901	1
ATP5G2	0.390592	0.527198	1
CSRNP2	0.38963	0.527198	1
NHLH2	-0.619302	0.527286	1
LSM5	-0.588722	0.527286	1
LPGAT1	-0.565022	0.527286	1
ALDH1L2	-0.526168	0.527286	1
POU2F3	-0.51903	0.527286	1
OFCC1	-0.460948	0.527286	1
TMEM165	-0.452208	0.527286	1
RNF157-AS1	-0.79593	0.527637	1
RP11-1C8.5	-0.75848	0.527637	1
RAD51AP2	-0.750502	0.527637	1
CNIH1	-0.745096	0.527637	1
BTG3	-0.727532	0.527637	1
PA2G4	-0.72044	0.527637	1
CTB-167G5.6	-0.702889	0.527637	1
RP11-486M23.1	-0.670958	0.527637	1
TKTL2	-0.669469	0.527637	1
RP11-553P9.2	-0.635967	0.527637	1
RP11-13K12.6	-0.622176	0.527637	1
WISP2	-0.620441	0.527637	1
SFTPA2	-0.602157	0.527637	1
TRPC3	-0.591429	0.527637	1
RP3-509I19.11	-0.588921	0.527637	1
TMEM167B	-0.582204	0.527637	1
RP11-21G15.1	-0.57563	0.527637	1
ATP5H	-0.565915	0.527637	1
CTAGE16P	-0.545437	0.527637	1
DNTTIP1	-0.518373	0.527637	1
FAAHP1	-0.504936	0.527637	1
PCOLCE	-0.489149	0.527637	1
LGALS3BP	-0.464832	0.527637	1
RP11-966I7.2	-0.435402	0.527637	1
RP11-65D24.2	0.643271	0.527656	1
ACADL	0.588106	0.527656	1
RP11-523L20.2	0.562457	0.527656	1
ALG5	0.547545	0.527656	1
RP11-252I13.1	0.530139	0.527656	1
C7orf43	0.528402	0.527656	1
NCLN	0.516516	0.527656	1
HAGH	0.515057	0.527656	1
DCPS	0.507385	0.527656	1
OCIAD2	0.502366	0.527656	1
MTND1P20	0.498398	0.527656	1
TMEM213	0.498066	0.527656	1
RP11-293K20.3	0.478205	0.527656	1
ZFPL1	0.469695	0.527656	1
RRS1	0.458834	0.527656	1
RP11-1074O12.1	0.403204	0.527656	1
LPHN2	-0.491952	0.527802	1
MAN2B1	0.403653	0.527941	1
PYGO1	-0.595031	0.528265	1
NDC1	-0.56977	0.528265	1
POLQ	-0.558092	0.528265	1
WDR20	-0.478317	0.528265	1
ARAP3	-0.49182	0.528491	1
PDXK	-0.466044	0.528491	1
TTLL3	0.414093	0.528574	1
WDR43	0.407501	0.528574	1
GRAMD1A	-0.460897	0.528608	1
ELAVL3	0.414677	0.529217	1
RP11-93H12.4	-0.858956	0.529268	1
CYGB	-0.789463	0.529268	1
MCEE	-0.763019	0.529268	1
CIRH1A	-0.758085	0.529268	1
NPM1P31	-0.750444	0.529268	1
MSS51	-0.748542	0.529268	1
EEF1A1P12	-0.735776	0.529268	1
GJA3	-0.680539	0.529268	1
GNRHR2	-0.659693	0.529268	1
SLC9A7P1	-0.651599	0.529268	1
ORAI1	-0.637288	0.529268	1
RP1-257A15.1	-0.608298	0.529268	1
IDH3A	-0.60695	0.529268	1
VDAC2	-0.56329	0.529268	1
TRAPPC2	-0.553067	0.529268	1
SUMO1	-0.520432	0.529268	1
CFDP1	-0.519086	0.529268	1
LINC00704	-0.489421	0.529268	1
SAAL1	-0.364396	0.529268	1
ARHGAP24	-0.561332	0.529309	1
LIG3	-0.501054	0.529309	1
CNTLN	-0.486897	0.529534	1
SIRT2	0.398002	0.52972	1
BRD9	0.394407	0.52972	1
GLRX	-0.493078	0.529967	1
NTF3	0.605171	0.529968	1
LINGO4	0.578284	0.529968	1
YWHAH	0.565315	0.529968	1
FAIM3	0.562615	0.529968	1
LA16c-431H6.7	0.538167	0.529968	1
LYAR	0.529164	0.529968	1
DRAM2	0.515928	0.529968	1
BEGAIN	0.509278	0.529968	1
IL27RA	0.47977	0.529968	1
SMO	0.478748	0.529968	1
AC013429.4	0.427111	0.529968	1
BRIP1	-0.503227	0.530425	1
MTND2P14	-0.967273	0.530995	1
HSD17B6	-0.833082	0.530995	1
RP11-561O23.5	-0.811822	0.530995	1
MORN5	-0.761686	0.530995	1
LINC00534	-0.758286	0.530995	1
RP11-100G15.3	-0.744897	0.530995	1
SMOC2	-0.732157	0.530995	1
RP11-75C10.6	-0.730053	0.530995	1
DHFR	-0.714981	0.530995	1
CTD-3076O17.2	-0.684059	0.530995	1
TCEAL1	-0.654269	0.530995	1
TATDN2P2	-0.638414	0.530995	1
IDNK	-0.606702	0.530995	1
IL13	-0.602136	0.530995	1
RPL7AP15	-0.601881	0.530995	1
SPATA31E1	-0.595472	0.530995	1
TMEM161A	-0.592921	0.530995	1
MAD2L2	-0.56332	0.530995	1
PRSS42	-0.533823	0.530995	1
MIS18A	-0.531301	0.530995	1
TMEM9B	-0.526328	0.530995	1
RP11-552E10.1	-0.518021	0.530995	1
CTD-2140G10.2	-0.44256	0.530995	1
NDP	-0.373176	0.530995	1
RP11-43P5.3	0.553372	0.531372	1
DDX11	0.541143	0.531372	1
FAM83A	0.539627	0.531372	1
LL22NC03-80A10.11	0.539183	0.531372	1
NRSN1	0.533296	0.531372	1
DYNLRB1	0.512071	0.531372	1
SH3RF1	0.49449	0.531372	1
RPS2P5	0.470064	0.531372	1
CDAN1	0.429061	0.531372	1
TIAM2	-0.553061	0.531586	1
EGFLAM	-0.638507	0.53162	1
KDELR1	-0.572375	0.53162	1
PODXL	-0.50841	0.53162	1
MGA	-0.484993	0.531651	1
PLXNA1	0.482546	0.532274	1
CASP14	0.464852	0.532274	1
RP11-138A9.2	0.454044	0.532274	1
MORF4L2	0.429787	0.532274	1
SH3BP5L	-0.512634	0.532456	1
PDZD4	-0.961246	0.53277	1
AP004782.1	-0.909071	0.53277	1
RP11-697H9.3	-0.872842	0.53277	1
RP11-375N15.1	-0.866873	0.53277	1
FLJ41941	-0.86618	0.53277	1
MIR3591	-0.864148	0.53277	1
C9orf43	-0.831444	0.53277	1
C10orf120	-0.830287	0.53277	1
AC078842.3	-0.82782	0.53277	1
REG1A	-0.825248	0.53277	1
RGPD4-AS1	-0.819955	0.53277	1
RP11-319E12.1	-0.804268	0.53277	1
CSAG4	-0.804077	0.53277	1
THOC3	-0.796733	0.53277	1
IGSF11-AS1	-0.793674	0.53277	1
PSMA1	-0.775393	0.53277	1
KDELR3	-0.752103	0.53277	1
RP11-71N10.1	-0.735816	0.53277	1
RP11-392O17.2	-0.726961	0.53277	1
ACVR2B-AS1	-0.725804	0.53277	1
MUL1	-0.722862	0.53277	1
CPVL	-0.716736	0.53277	1
MED27	-0.70137	0.53277	1
KRT84	-0.692647	0.53277	1
ACTA2	-0.684196	0.53277	1
PDCL3P4	-0.673288	0.53277	1
MYL2	-0.642225	0.53277	1
RP1-193H18.3	-0.616476	0.53277	1
SELM	-0.614292	0.53277	1
CTD-2575K13.6	-0.605458	0.53277	1
GTSF1L	-0.6016	0.53277	1
ZNF284	-0.600476	0.53277	1
RP5-1166F10.1	-0.597973	0.53277	1
CTC-534A2.2	-0.596977	0.53277	1
LINC01250	-0.571463	0.53277	1
CYP4F35P	-0.569822	0.53277	1
RPL23AP82	-0.566019	0.53277	1
RP11-406A9.2	-0.563676	0.53277	1
EID2	-0.563608	0.53277	1
XXbac-B476C20.14	-0.540873	0.53277	1
TCTA	-0.539526	0.53277	1
RP4-742N3.1	-0.536133	0.53277	1
OR4N2	-0.516219	0.53277	1
CLLU1OS	-0.489337	0.53277	1
PSMD7	-0.477844	0.53277	1
GBA3	-0.477278	0.53277	1
SLC22A6	-0.455458	0.53277	1
RP5-1011O1.3	-0.405157	0.53277	1
RNU1-88P	0.496744	0.532877	1
SCN1B	0.442978	0.532877	1
CTD-3247F14.2	0.415027	0.532877	1
CYB5RL	0.396251	0.532877	1
M1AP	0.36827	0.532877	1
RBM47	-0.48529	0.533215	1
MVB12A	0.429594	0.533293	1
KCNK12	0.412744	0.533293	1
LINC00893	0.411875	0.533293	1
UXS1	-0.504123	0.533371	1
RPS14	-0.501145	0.533371	1
CSE1L	0.445949	0.533587	1
ERRFI1	0.417155	0.533587	1
ATP1B3	0.40857	0.533587	1
MPP2	0.46812	0.533799	1
HBEGF	0.436252	0.533799	1
ZSWIM2	0.419588	0.533799	1
DENND1C	0.414634	0.533799	1
CTBP1	0.404148	0.533799	1
WDFY3-AS2	0.442424	0.533954	1
KCNB2	0.438541	0.533954	1
RP11-640L9.1	-1.47896	0.534002	1
CTD-2076M15.1	-1.47685	0.534002	1
RP5-837I24.2	-1.46237	0.534002	1
CARD17	-1.45213	0.534002	1
IMPDH1P6	-1.45126	0.534002	1
KB-1562D12.3	-1.4482	0.534002	1
AC115617.2	-1.44696	0.534002	1
RP11-110I1.14	-1.44192	0.534002	1
CTC-360J11.7	-1.44087	0.534002	1
RP11-145M4.3	-1.43844	0.534002	1
RP11-353N14.4	-1.43722	0.534002	1
TRIM64B	-1.43661	0.534002	1
RP11-20P5.2	-1.43619	0.534002	1
RP11-163G10.2	-1.43359	0.534002	1
RPL7P27	-1.4292	0.534002	1
RP11-159K7.2	-1.42832	0.534002	1
RP4-533D7.3	-1.42117	0.534002	1
HDHD3	-1.41476	0.534002	1
IGFL1P1	-1.41292	0.534002	1
FCER1A	-1.40912	0.534002	1
GPS2	-1.40642	0.534002	1
RP11-290L1.7	-1.40259	0.534002	1
RP11-597M17.3	-1.40144	0.534002	1
FDPSP1	-1.40113	0.534002	1
C4orf47	-1.39943	0.534002	1
RP11-153K16.2	-1.39894	0.534002	1
AC068483.1	-1.39796	0.534002	1
FAM162B	-1.39534	0.534002	1
CTB-191K22.6	-1.39281	0.534002	1
RP11-6F2.3	-1.39274	0.534002	1
RP11-557H15.5	-1.38787	0.534002	1
RP11-325F22.5	-1.38616	0.534002	1
CTD-2384A14.2	-1.38584	0.534002	1
SIGLEC31P	-1.38556	0.534002	1
Metazoa_SRP	-1.38526	0.534002	1
RP11-330L19.2	-1.38092	0.534002	1
SULT1C2P1	-1.37877	0.534002	1
RP11-24J11.1	-1.37862	0.534002	1
RP11-366M4.11	-1.37716	0.534002	1
RP11-5G9.5	-1.37407	0.534002	1
OR5AP1P	-1.37351	0.534002	1
APOC1P1	-1.37069	0.534002	1
RP11-227G15.11	-1.36949	0.534002	1
RP11-284B18.3	-1.36408	0.534002	1
RP11-81A1.3	-1.36401	0.534002	1
RP11-293A10.3	-1.36387	0.534002	1
RNU4-72P	-1.36314	0.534002	1
SAGE3P	-1.36287	0.534002	1
RPL7P35	-1.36205	0.534002	1
AC023669.1	-1.36086	0.534002	1
GXYLT1P2	-1.35934	0.534002	1
CTD-2004A9.1	-1.35798	0.534002	1
RNU6-1005P	-1.35753	0.534002	1
LINC01209	-1.35455	0.534002	1
LINC00539	-1.35302	0.534002	1
LINC01251	-1.34847	0.534002	1
RP11-77K12.5	-1.34773	0.534002	1
SEPT7P9	-1.34634	0.534002	1
RP6-109B7.5	-1.34379	0.534002	1
RP11-151F5.2	-1.34176	0.534002	1
RP1-76C18.1	-1.33406	0.534002	1
LINC01151	-1.33095	0.534002	1
APOOP4	-1.32953	0.534002	1
GATA1	-1.32934	0.534002	1
RP11-50I19.2	-1.32905	0.534002	1
RP11-568J23.7	-1.32674	0.534002	1
RP11-256L6.2	-1.32382	0.534002	1
RP11-148B3.1	-1.32171	0.534002	1
LINC01203	-1.31678	0.534002	1
RP11-216F5.1	-1.31358	0.534002	1
RP11-153M3.1	-1.31116	0.534002	1
RP5-1054A22.4	-1.31071	0.534002	1
AL589743.1	-1.3083	0.534002	1
CNFN	-1.30734	0.534002	1
HSPE1P16	-1.30669	0.534002	1
RP11-436A7.1	-1.29816	0.534002	1
KRT18P20	-1.29691	0.534002	1
AC017048.2	-1.29525	0.534002	1
PDZRN3-AS1	-1.29325	0.534002	1
RP11-292B1.2	-1.29071	0.534002	1
AC004866.3	-1.28877	0.534002	1
NR0B1	-1.28643	0.534002	1
BNIP3P16	-1.27861	0.534002	1
OR52P2P	-1.27779	0.534002	1
VN1R96P	-1.26416	0.534002	1
SLC10A4	-1.26386	0.534002	1
OR4C49P	-1.26365	0.534002	1
RP11-529A4.4	-1.26345	0.534002	1
RP11-91A18.1	-1.25701	0.534002	1
LL09NC01-139C3.1	-1.25492	0.534002	1
RP11-108L7.14	-1.25178	0.534002	1
RP11-150D20.5	-1.22302	0.534002	1
RP13-270P17.1	-1.2114	0.534002	1
RP11-428F8.2	-1.19204	0.534002	1
ZNF734P	-1.1864	0.534002	1
LINC00374	-1.16932	0.534002	1
RP1-122P22.2	-0.961337	0.534002	1
AP000997.3	-0.952593	0.534002	1
RP11-532F6.4	-0.946425	0.534002	1
RP11-10F11.3	-0.94564	0.534002	1
HMGB3P23	-0.944337	0.534002	1
MAPK6PS3	-0.927019	0.534002	1
AC005105.2	-0.926583	0.534002	1
RP11-2N5.1	-0.922142	0.534002	1
RP11-991C1.1	-0.919431	0.534002	1
C1orf195	-0.918879	0.534002	1
IGFBP7	-0.918083	0.534002	1
RP11-795H16.2	-0.918015	0.534002	1
ACTN4P1	-0.915982	0.534002	1
RP11-332H14.1	-0.915469	0.534002	1
GAL3ST1	-0.910956	0.534002	1
ITPKA	-0.909854	0.534002	1
KCNQ2	-0.908372	0.534002	1
GS1-204I12.4	-0.907614	0.534002	1
SCARF2	-0.907294	0.534002	1
RP11-313M3.1	-0.907158	0.534002	1
HIST1H2BI	-0.906173	0.534002	1
KRT18P27	-0.901481	0.534002	1
RP11-420B22.2	-0.90018	0.534002	1
CTD-2291D10.2	-0.899974	0.534002	1
C3orf18	-0.895712	0.534002	1
RP11-269F21.1	-0.892913	0.534002	1
RP3-414A15.12	-0.891974	0.534002	1
RP11-145A3.1	-0.890101	0.534002	1
RNU6-773P	-0.886891	0.534002	1
CH17-140K24.3	-0.884168	0.534002	1
RP4-705O1.1	-0.880033	0.534002	1
RP3-399J4.4	-0.878236	0.534002	1
ITIH4	-0.878043	0.534002	1
RP11-22C8.1	-0.870883	0.534002	1
AC009133.12	-0.868021	0.534002	1
INMT	-0.860102	0.534002	1
AC016716.1	-0.8569	0.534002	1
KYNUP1	-0.851358	0.534002	1
RP11-443N24.4	-0.849639	0.534002	1
RP5-1157M23.2	-0.849234	0.534002	1
RP11-788H18.1	-0.845137	0.534002	1
CCL8	-0.840024	0.534002	1
AHCYP3	-0.839741	0.534002	1
GDF2	-0.839149	0.534002	1
HSD17B10	-0.838328	0.534002	1
PPP1R2P6	-0.837537	0.534002	1
BNIP3P37	-0.836173	0.534002	1
RP11-10N23.5	-0.833427	0.534002	1
RPL4P6	-0.83214	0.534002	1
RP11-1028N23.4	-0.830689	0.534002	1
RP11-272M24.2	-0.823313	0.534002	1
ARAFP1	-0.821155	0.534002	1
SLED1	-0.81864	0.534002	1
RNA5SP481	-0.817609	0.534002	1
PRDX2P2	-0.815162	0.534002	1
LINC00028	-0.813836	0.534002	1
RP11-598P20.3	-0.813815	0.534002	1
bP-21264C1.2	-0.813677	0.534002	1
MPTX1	-0.812528	0.534002	1
RP11-417L14.1	-0.806891	0.534002	1
CEACAMP10	-0.804886	0.534002	1
RP11-838N2.5	-0.801349	0.534002	1
RP11-364P2.2	-0.799389	0.534002	1
WFDC21P	-0.794391	0.534002	1
OR6U2P	-0.793991	0.534002	1
AC005301.8	-0.793036	0.534002	1
TBATA	-0.791263	0.534002	1
LINC01364	-0.790041	0.534002	1
OR8B10P	-0.789704	0.534002	1
NDUFA7	-0.789222	0.534002	1
MYF6	-0.784028	0.534002	1
RP11-521D12.4	-0.782137	0.534002	1
RP11-523L1.2	-0.770891	0.534002	1
RP11-1038A11.2	-0.770337	0.534002	1
LINC01216	-0.766636	0.534002	1
RPL7P44	-0.764268	0.534002	1
NDUFA5P4	-0.762524	0.534002	1
RP11-177C12.1	-0.758309	0.534002	1
ERICH6-AS1	-0.758031	0.534002	1
GPR32P1	-0.755984	0.534002	1
KLF4P1	-0.754685	0.534002	1
OR5AQ1P	-0.741173	0.534002	1
AC004893.10	-0.740018	0.534002	1
HLCS-IT1	-0.734567	0.534002	1
PSAT1P1	-0.727353	0.534002	1
RP11-114F3.2	-0.717111	0.534002	1
NCBP2L	-0.715603	0.534002	1
SPANXN2	-0.712831	0.534002	1
ANP32BP1	-0.710743	0.534002	1
RP11-326A13.1	-0.710426	0.534002	1
RP11-17M24.1	-0.704951	0.534002	1
UBTFL2	-0.703821	0.534002	1
ATP8A2P2	-0.701799	0.534002	1
IGBP1P4	-0.696731	0.534002	1
OR5K1	-0.694624	0.534002	1
RP11-685B14.3	-0.689289	0.534002	1
RP11-778J15.1	-0.680404	0.534002	1
AC008065.1	-0.680357	0.534002	1
NF1P4	-0.673436	0.534002	1
RP11-441M10.1	-0.647803	0.534002	1
RP11-252K23.2	-0.636369	0.534002	1
RP11-588K22.2	-0.606304	0.534002	1
TBC1D24	0.393715	0.534068	1
PABPC4	0.434866	0.534152	1
ERI1	0.410172	0.534152	1
SDHA	0.41949	0.534215	1
CTB-95D12.1	0.384749	0.534215	1
CACNA1I	0.416974	0.534261	1
PCBD2	-0.599082	0.534282	1
CMB9-55A18.1	-0.590226	0.534282	1
PEAR1	-0.58937	0.534282	1
CEPT1	-0.564611	0.534282	1
RP4-717I23.3	-0.558972	0.534282	1
CNN1	-0.537757	0.534282	1
ZFP1	-0.45878	0.534282	1
IPO8	0.396836	0.534295	1
DOCK7	-0.529451	0.534334	1
SEMA3A	-0.475466	0.534334	1
AC004053.1	-1.07452	0.534482	1
PCDHA11	-1.06218	0.534482	1
RP11-57G10.8	-1.04682	0.534482	1
RP11-1148O4.1	-1.04632	0.534482	1
OR10J8P	-1.0463	0.534482	1
CYP7B1	-1.03011	0.534482	1
TUBB8P7	-1.0271	0.534482	1
SMCO3	-1.02527	0.534482	1
RP11-264I13.2	-0.993518	0.534482	1
AC078883.3	-0.985835	0.534482	1
GRXCR2	-0.985176	0.534482	1
MTND1P31	-0.985078	0.534482	1
MISP	-0.968191	0.534482	1
RP3-495K2.2	-0.908348	0.534482	1
CCT5P2	-0.862158	0.534482	1
DYNC1I2P1	-0.853875	0.534482	1
MED19	-0.850647	0.534482	1
RPS7P1	-0.840329	0.534482	1
THAP4	-0.827301	0.534482	1
TIGD1	-0.822477	0.534482	1
C1QTNF2	-0.796706	0.534482	1
RP13-204A15.5	-0.796532	0.534482	1
RP11-548K12.2	-0.791635	0.534482	1
ZAR1L	-0.790668	0.534482	1
PTPRH	-0.779401	0.534482	1
TRPM2-AS	-0.762814	0.534482	1
EXOC3L2	-0.759685	0.534482	1
RP11-348P10.2	-0.749024	0.534482	1
RP11-15N24.4	-0.694273	0.534482	1
LINC00977	-0.692551	0.534482	1
OR51P1P	-0.68887	0.534482	1
PCDHAC2	-0.684141	0.534482	1
METTL23	-0.67769	0.534482	1
CTC-246B18.8	-0.677272	0.534482	1
LRRIQ4	-0.675035	0.534482	1
C7orf65	-0.663684	0.534482	1
RP11-774D14.1	-0.63722	0.534482	1
CTD-3088G3.6	-0.598683	0.534482	1
MTND5P15	-0.565245	0.534482	1
RS1	-0.54845	0.534482	1
BAIAP2L2	-0.510655	0.534482	1
RP11-563N12.2	-0.494787	0.534482	1
RP11-788M5.3	-0.477296	0.534482	1
RP11-672L10.3	-0.476325	0.534482	1
TMEM72-AS1	-0.475887	0.534482	1
RP11-173D3.4	-0.472082	0.534482	1
RP4-697P8.3	-0.393877	0.534482	1
SLTM	-0.524714	0.534857	1
OSBPL9	-0.501758	0.534857	1
NFKB2	-0.462775	0.534857	1
NCKAP1L	-0.465592	0.535319	1
ACTN2	-0.543631	0.535349	1
ZBTB7A	-0.523285	0.535349	1
CPEB2	-0.500021	0.535349	1
CAB39	-0.478988	0.535349	1
KCMF1	-0.622098	0.535771	1
ZFP37	-0.557285	0.535771	1
TRABD2B	-0.540642	0.535771	1
APOBEC3G	-0.532546	0.535771	1
SH3BP4	-0.509373	0.535771	1
TNFSF15	-0.509091	0.535771	1
UTP6	-0.487555	0.535771	1
SSPN	-0.486514	0.535771	1
RP11-27I1.4	-1.2915	0.535864	1
RP11-47G4.2	-1.25184	0.535864	1
RP11-25P11.2	-0.958252	0.535864	1
RNU7-185P	-0.931627	0.535864	1
RP11-91I8.2	-0.913161	0.535864	1
RAB28	-0.91272	0.535864	1
TCAP	-0.900803	0.535864	1
PCDHGB6	-0.890369	0.535864	1
RP11-439L8.2	-0.888115	0.535864	1
PCDHGB1	-0.880295	0.535864	1
RP3-425P12.4	-0.879487	0.535864	1
RP11-17A1.3	-0.872718	0.535864	1
RP11-638L3.3	-0.854775	0.535864	1
TRAPPC6A	-0.818085	0.535864	1
RP11-397A16.3	-0.772353	0.535864	1
HMGN1P7	-0.760158	0.535864	1
LYG2	-0.748864	0.535864	1
OR52Z1	-0.747658	0.535864	1
AC108868.3	-0.745288	0.535864	1
COG1	-0.706356	0.535864	1
RP1-261D10.2	-0.699691	0.535864	1
FLJ33581	-0.699305	0.535864	1
CNPY4	-0.663669	0.535864	1
PAN3-AS1	-0.659266	0.535864	1
RP11-133L19.3	-0.659131	0.535864	1
RP11-434H6.7	-0.655744	0.535864	1
PODXL2	-0.646267	0.535864	1
ZNF658B	-0.645298	0.535864	1
MTND4P16	-0.639924	0.535864	1
LAMP5	-0.627398	0.535864	1
RP11-228B15.4	-0.6248	0.535864	1
RP4-763G1.1	-0.616347	0.535864	1
HMGA1P1	-0.608359	0.535864	1
PGAM1P5	-0.602855	0.535864	1
HORMAD1	-0.599508	0.535864	1
RP11-179A16.2	-0.586536	0.535864	1
RP11-1081M5.2	-0.581361	0.535864	1
RP11-107I14.5	-0.555109	0.535864	1
RP11-120I21.3	-0.542527	0.535864	1
RP13-653N12.1	-0.519481	0.535864	1
DDIT4L	-0.519008	0.535864	1
RP11-383J24.6	-0.511166	0.535864	1
LINC01014	-0.48358	0.535864	1
RP11-624G19.1	-0.478735	0.535864	1
AC079612.1	-0.468571	0.535864	1
GS1-358P8.4	-0.424131	0.535864	1
OR51L1	-0.358176	0.535864	1
RP11-190P13.1	-1.13572	0.536273	1
RP3-388E23.2	-1.12571	0.536273	1
RP5-1172A22.1	-1.12079	0.536273	1
RP5-875H18.10	-1.11676	0.536273	1
LINC00614	-1.10415	0.536273	1
RP11-292D4.2	-1.10065	0.536273	1
OLIG3	-1.09679	0.536273	1
ST7-OT4	-1.09293	0.536273	1
NANOGP1	-1.08505	0.536273	1
RP11-22P4.2	-1.07237	0.536273	1
RP11-1336O20.2	-1.06364	0.536273	1
LINC00669	-1.06221	0.536273	1
RP11-46I8.3	-1.0617	0.536273	1
LINC00113	-1.06047	0.536273	1
RP11-469J4.3	-1.06003	0.536273	1
RP11-54P19.1	-1.05891	0.536273	1
KIAA0087	-1.0583	0.536273	1
OR52A1	-1.05711	0.536273	1
RNFT1	-1.04838	0.536273	1
CTD-2066L21.1	-1.04771	0.536273	1
CITF22-62D4.1	-1.04376	0.536273	1
AC005176.2	-1.04291	0.536273	1
AC008278.3	-1.0401	0.536273	1
RP11-149P24.1	-1.03596	0.536273	1
CTSLP1	-1.0153	0.536273	1
RP11-575F12.1	-1.00119	0.536273	1
RPL7L1P1	-0.991242	0.536273	1
CRYBB1	-0.990725	0.536273	1
U82695.10	-0.98686	0.536273	1
RP11-104E19.1	-0.983231	0.536273	1
HNRNPA1P44	-0.982779	0.536273	1
DENND5B-AS1	-0.977834	0.536273	1
HSPA8P4	-0.974189	0.536273	1
CTD-2334D19.1	-0.960935	0.536273	1
KCNA10	-0.949124	0.536273	1
MIR3978	-0.948059	0.536273	1
RP11-68I3.10	-0.94656	0.536273	1
ZNF806	-0.944243	0.536273	1
CTC-436K13.1	-0.942664	0.536273	1
CTD-2089O24.2	-0.941461	0.536273	1
HNRNPA3P7	-0.940007	0.536273	1
SLFN14	-0.93787	0.536273	1
SPDYE1	-0.934222	0.536273	1
RP11-89H19.2	-0.932175	0.536273	1
RP11-72I2.2	-0.929064	0.536273	1
CTC-524C5.2	-0.915382	0.536273	1
RP11-524H19.2	-0.900375	0.536273	1
OLIG1	-0.852899	0.536273	1
RP4-705D16.4	-0.845552	0.536273	1
STARD6	-0.844581	0.536273	1
RP6-191P20.4	-0.844162	0.536273	1
RP11-23D24.2	-0.83361	0.536273	1
PCSK4	-0.831964	0.536273	1
AC007966.1	-0.826757	0.536273	1
RP11-501O2.4	-0.821911	0.536273	1
AC093901.1	-0.814438	0.536273	1
THSD1	-0.805006	0.536273	1
RP11-791G16.4	-0.80297	0.536273	1
B3GALNT2P1	-0.800599	0.536273	1
AC005703.3	-0.793427	0.536273	1
MIR4454	-0.790153	0.536273	1
AL354828.1	-0.783152	0.536273	1
CHMP4C	-0.773785	0.536273	1
CTD-2588J6.2	-0.769078	0.536273	1
GGT1	-0.769014	0.536273	1
OR51A9P	-0.759528	0.536273	1
AC103881.1	-0.75852	0.536273	1
RP11-23I7.1	-0.755882	0.536273	1
ATP5I	-0.755663	0.536273	1
GAPDHP63	-0.754664	0.536273	1
PLAC9	-0.749315	0.536273	1
RP11-746B8.1	-0.74666	0.536273	1
RP4-736I12.1	-0.740646	0.536273	1
LINC00853	-0.733664	0.536273	1
PCDHGB8P	-0.724878	0.536273	1
AC010745.3	-0.72399	0.536273	1
CTD-2639E6.9	-0.721451	0.536273	1
ZNF812	-0.715013	0.536273	1
GKN1	-0.71263	0.536273	1
AP000469.2	-0.709547	0.536273	1
AC012314.8	-0.701327	0.536273	1
RP5-991C6.4	-0.697054	0.536273	1
OR51G2	-0.694126	0.536273	1
CHCHD4	-0.689611	0.536273	1
FLJ42969	-0.688161	0.536273	1
RP11-76C10.6	-0.681516	0.536273	1
RP1-136J15.5	-0.679822	0.536273	1
RP11-274B21.9	-0.677175	0.536273	1
VDAC1P4	-0.676141	0.536273	1
TMCO2	-0.671144	0.536273	1
MTND3P8	-0.660721	0.536273	1
RP11-733D4.2	-0.659552	0.536273	1
NKX6-3	-0.648583	0.536273	1
RP11-557H15.4	-0.642764	0.536273	1
RP5-1051H14.2	-0.634627	0.536273	1
RP4-761J14.8	-0.633758	0.536273	1
RP11-737O24.3	-0.614849	0.536273	1
RP11-211F2.1	-0.597108	0.536273	1
RNA5SP161	-0.587579	0.536273	1
RP11-437F6.1	-0.582181	0.536273	1
MT-TW	-0.557794	0.536273	1
HNRNPA1P1	-0.539141	0.536273	1
RP5-928E24.2	-0.537861	0.536273	1
KRTAP8-1	-0.495272	0.536273	1
ADIPOR1P1	-0.492923	0.536273	1
AC074366.3	-0.489972	0.536273	1
LINC00466	-0.489049	0.536273	1
SLC39A12	-0.485065	0.536273	1
RP11-31I22.3	-0.444679	0.536273	1
GLG1	-0.417236	0.536273	1
LPIN3	-0.410354	0.536273	1
DPP9-AS1	-0.398184	0.536273	1
RP11-330O11.3	-0.394364	0.536273	1
HCRTR1	-0.354341	0.536273	1
RP11-376O6.2	1.0256	0.536334	1
RP11-594N15.2	0.948301	0.536334	1
HDDC3	0.939759	0.536334	1
RP11-1081L13.3	0.922853	0.536334	1
LINC00564	0.881145	0.536334	1
RP11-29A2.1	0.874936	0.536334	1
RP11-92A5.2	0.825873	0.536334	1
RP5-828K20.1	0.813909	0.536334	1
RP11-456O19.2	0.81375	0.536334	1
RP11-216M21.7	0.805022	0.536334	1
CTD-2124B8.2	0.800473	0.536334	1
RNVU1-3	0.784615	0.536334	1
AL589822.1	0.784308	0.536334	1
DUTP5	0.779573	0.536334	1
AC010468.2	0.76216	0.536334	1
RP11-468E2.11	0.761565	0.536334	1
RP11-430C1.2	0.754924	0.536334	1
IL20	0.724227	0.536334	1
BNIP3P23	0.718989	0.536334	1
SLMO1	0.706431	0.536334	1
HNRNPKP3	0.704297	0.536334	1
KRTAP25-1	0.703254	0.536334	1
RP11-711C17.1	0.70021	0.536334	1
RP11-319G9.5	0.697134	0.536334	1
C5orf17	0.691514	0.536334	1
TPSG1	0.691024	0.536334	1
FEM1AP4	0.687435	0.536334	1
AP000282.3	0.684192	0.536334	1
RP11-336K24.12	0.683609	0.536334	1
MYL6P4	0.68162	0.536334	1
RP11-109I13.2	0.678127	0.536334	1
AP000857.2	0.672893	0.536334	1
HLA-C	0.671022	0.536334	1
TMBIM7P	0.660691	0.536334	1
C16orf13	0.656474	0.536334	1
CTD-2383M3.1	0.644384	0.536334	1
AC022153.1	0.643589	0.536334	1
RNU6-1329P	0.636951	0.536334	1
CTD-2254N19.1	0.633052	0.536334	1
KCTD9P1	0.605365	0.536334	1
AC078899.1	0.583541	0.536334	1
RP11-769N22.1	0.558594	0.536334	1
DNAAF3	0.557591	0.536334	1
RP11-420O16.2	0.551234	0.536334	1
RP11-789C1.2	0.540173	0.536334	1
PTP4A2P2	0.520409	0.536334	1
PHOX2A	0.505391	0.536334	1
RP11-122D10.1	0.476613	0.536334	1
HMGB1P36	0.472162	0.536334	1
RP11-493E12.1	0.442771	0.536334	1
RP11-883G14.1	0.42055	0.536334	1
DSC2	-0.46684	0.536336	1
VAPA	-0.481961	0.536411	1
SVOP	-0.527727	0.53642	1
RIMBP2	-0.525486	0.53642	1
PPFIA2	-0.510109	0.53642	1
REL	-0.499958	0.53642	1
MTX3	-0.478726	0.53642	1
TMED3	-0.465542	0.536755	1
USP8	-0.462407	0.536755	1
NTRK3	-0.463605	0.537141	1
AKAP13	-0.458128	0.537327	1
BACH1	-0.454006	0.537328	1
DESI1	-0.58565	0.537383	1
ZNF772	-0.56942	0.537383	1
MED22	-0.535086	0.537383	1
KCNK2	-0.532383	0.537383	1
CIZ1	-0.529637	0.537383	1
BTNL9	-0.522505	0.537383	1
PSMA5	-0.519292	0.537383	1
METTL7A	-0.463758	0.537383	1
TMEM8B	-0.515612	0.537552	1
IQCA1	-0.493277	0.537552	1
MR1	-0.492084	0.537552	1
EFCAB12	-0.482345	0.537552	1
SEC24D	-0.522015	0.538224	1
SIM1	-0.474431	0.538224	1
POLA1	-0.544566	0.538751	1
NAALADL2	-0.499667	0.538751	1
MYH2	-0.472803	0.538751	1
TMEM71	-0.631941	0.539134	1
MAP2K4	-0.608952	0.539134	1
AP5S1	-0.578139	0.539134	1
TMPRSS7	-0.558615	0.539134	1
C12orf42	-0.528047	0.539134	1
CPB1	-0.515505	0.539134	1
OFD1P17	-0.514844	0.539134	1
H2AFV	-0.514765	0.539134	1
TAF1D	-0.512698	0.539134	1
EPS8L3	-0.474787	0.539134	1
SYN2	-0.530995	0.540023	1
FGGY	-0.513631	0.540023	1
CEP120	-0.503907	0.540023	1
ZNF131	-0.500428	0.540023	1
CLEC2D	-0.49342	0.540023	1
GOLGA2	-0.479615	0.540023	1
MAP3K19	-0.47622	0.540023	1
PNISR	-0.527606	0.540106	1
CNOT4	-0.494232	0.54014	1
PCNXL2	-0.453991	0.54014	1
YY1	0.437565	0.54032	1
GANC	0.394654	0.54032	1
RPSAP52	0.38993	0.54032	1
GTDC1	-0.476422	0.540422	1
PML	0.383602	0.540646	1
DENR	-0.631604	0.541042	1
DCAF6	-0.60879	0.541042	1
TMCC1-AS1	-0.592638	0.541042	1
LAPTM4A	-0.578096	0.541042	1
NDRG3	-0.555742	0.541042	1
CHCHD5	-0.498099	0.541042	1
PAMR1	-0.496546	0.541042	1
BCLAF1P1	-0.485949	0.541042	1
CCP110	-0.547146	0.541374	1
RAD51D	0.407487	0.541391	1
MSANTD1	0.37951	0.541391	1
CSPG5	0.409952	0.541815	1
ZMYND8	0.366913	0.54218	1
SLC10A2	0.492334	0.542277	1
CD24	0.433041	0.542277	1
DUSP27	0.432591	0.542277	1
TRPM3	-0.468478	0.542603	1
WDR90	0.720009	0.542762	1
GPS2P1	0.702308	0.542762	1
RP11-303E16.3	0.688954	0.542762	1
THAP10	0.676815	0.542762	1
RP11-91J19.2	0.667438	0.542762	1
PCNA	0.650213	0.542762	1
RP5-1107A17.4	0.648901	0.542762	1
RP11-178C3.2	0.639817	0.542762	1
CABP7	0.639354	0.542762	1
RP11-690G19.4	0.630006	0.542762	1
RP1-97D16.1	0.614797	0.542762	1
RP11-267M23.1	0.592825	0.542762	1
MIR1255A	0.579878	0.542762	1
PPP1R8P1	0.564861	0.542762	1
KIF2B	0.527456	0.542762	1
CYP11B1	0.504543	0.542762	1
GNL2P1	0.50228	0.542762	1
PPIAL4G	0.493317	0.542762	1
AC011239.2	0.490021	0.542762	1
BTG4	0.47389	0.542762	1
RN7SL330P	0.412037	0.542762	1
RTN4RL2	0.391632	0.542762	1
GLUD1P3	0.384334	0.542762	1
GLYCTK-AS1	0.502265	0.542775	1
TPGS1	0.470571	0.542775	1
CLDN1	0.452757	0.542775	1
ACSL5	0.399376	0.542775	1
HSPA12A	0.39209	0.542775	1
SMIM12	-0.558175	0.542812	1
ATL3	-0.550446	0.542812	1
MTBP	-0.544365	0.542812	1
BTN3A1	-0.537354	0.542812	1
SERP1	-0.495284	0.542812	1
FAM131B	0.399652	0.542839	1
RNA5SP387	0.370784	0.542839	1
VPS53	0.370024	0.543088	1
FHL1	-0.686237	0.543129	1
ROM1	-0.615659	0.543129	1
FDFT1	-0.611603	0.543129	1
HSPBAP1	-0.602964	0.543129	1
ZNF362	-0.576769	0.543129	1
RAB40B	-0.569957	0.543129	1
DLEC1	-0.554429	0.543129	1
TMEM161B	-0.546507	0.543129	1
ABLIM2	-0.520373	0.543129	1
PTPRR	-0.496966	0.543129	1
MLANA	-0.477829	0.543129	1
NAPG	-0.467082	0.543129	1
DBN1	0.45861	0.543301	1
P2RX6	0.436446	0.543301	1
QKI	-0.461261	0.543313	1
DUSP22	-0.468442	0.543751	1
GID8	0.510877	0.543835	1
LGR5	0.47979	0.543835	1
FAM149A	0.477679	0.543835	1
LGALSL	0.476954	0.543835	1
KCNG4	0.442884	0.543835	1
BZRAP1-AS1	0.434087	0.543835	1
CYP2S1	0.404264	0.543835	1
NFKBIE	0.505207	0.544323	1
AC024560.3	0.498846	0.544323	1
VIL1	0.495635	0.544323	1
RP5-1070A16.1	0.43814	0.544323	1
IRF2BP2	-0.504313	0.544346	1
RPL6P8	0.769284	0.544431	1
RBM48	0.644755	0.544431	1
AREG	0.605494	0.544431	1
VSTM2L	0.604081	0.544431	1
NPM1P17	0.563645	0.544431	1
ADAMTS7P4	0.543958	0.544431	1
RP1-193H18.2	0.542572	0.544431	1
CYC1	0.528139	0.544431	1
SOWAHC	0.52523	0.544431	1
TMEM215	0.511224	0.544431	1
RP11-118K6.2	0.503296	0.544431	1
RP11-568J23.2	0.47401	0.544431	1
HNRNPA3P10	0.459238	0.544431	1
SPATA1	0.448259	0.544431	1
C2orf54	0.444811	0.544431	1
RP11-399K21.12	0.411009	0.544431	1
ZNF91	0.416526	0.54452	1
FAM178A	-0.461118	0.544558	1
POLE	-0.485653	0.54456	1
HECW2	-0.483846	0.54456	1
NFE2L3	0.581853	0.544633	1
ALOX15B	0.570047	0.544633	1
MCMDC2	0.529459	0.544633	1
NDUFB2	0.526047	0.544633	1
ACAD9	0.499517	0.544633	1
SERPINA12	0.488994	0.544633	1
C5orf34	0.461749	0.544633	1
RP11-960L18.1	0.439446	0.544633	1
CTD-2012K14.5	0.426333	0.544633	1
RDH8	0.394681	0.544633	1
TAOK1	-0.475743	0.54529	1
ZEB1	-0.473968	0.545344	1
KCNK3	-0.590937	0.545423	1
FXYD2	-0.54571	0.545423	1
MINA	-0.529047	0.545423	1
CCDC109B	-0.501011	0.545423	1
CLEC4D	-0.493907	0.545423	1
EDN3	-0.48536	0.545423	1
FRY	-0.471447	0.545654	1
JADE2	-0.515791	0.545807	1
EML2	-0.454967	0.545807	1
MIR29B1	-0.543171	0.545985	1
GIMAP8	-0.519026	0.545985	1
SYK	-0.496225	0.545985	1
CLHC1	-0.479993	0.545985	1
SLC38A1	-0.464516	0.545985	1
BDKRB2	-0.458652	0.545985	1
CASP8AP2	0.398176	0.546247	1
ZFYVE28	0.389435	0.546247	1
TTC7B	0.359354	0.546348	1
PIGN	-0.470796	0.546608	1
TTC21A	0.351848	0.54695	1
ABI2	-0.472635	0.546991	1
GOLGA4	-0.49537	0.547107	1
USP7	-0.484644	0.547107	1
NAA25	-0.477853	0.547107	1
MAP3K1	-0.51029	0.547122	1
STOX2	-0.484305	0.547122	1
PLEKHA8	-0.479292	0.547122	1
FOXK2	0.418162	0.547735	1
RECQL5	-0.651327	0.547955	1
PPP4C	-0.583964	0.547955	1
BUD13	-0.545244	0.547955	1
NOL11	-0.532233	0.547955	1
RP11-407B7.1	-0.509934	0.547955	1
DNAJA1P1	-0.506027	0.547955	1
RP11-203B7.2	-0.501458	0.547955	1
RP11-96H19.1	-0.48195	0.547955	1
LINC00886	-0.452104	0.547955	1
MMS22L	-0.46091	0.548214	1
CSDE1	-0.448876	0.548403	1
SEMA3E	-0.480521	0.54851	1
ARHGAP21	-0.472421	0.54851	1
STAM2	-0.466365	0.54851	1
GOLGA6L7P	0.38876	0.548527	1
NAGPA	0.441203	0.548617	1
SLC25A23	0.369929	0.548617	1
ITIH5	-0.481392	0.549089	1
DSCR3	0.430741	0.549615	1
MRFAP1	0.405193	0.549615	1
HOXB3	-0.538486	0.549629	1
TRIM71	-0.511399	0.549977	1
ARMC9	-0.494017	0.549977	1
MEFV	-0.477465	0.549977	1
ATG3	-0.462865	0.549977	1
RTF1	-0.521535	0.550032	1
GCC2	-0.479414	0.550032	1
CREBRF	-0.426657	0.550032	1
YPEL3	0.445029	0.550752	1
RNF14	0.431708	0.550752	1
PLD2	0.431667	0.550752	1
CELF5	0.427229	0.550752	1
RAP1GAP	0.42224	0.550752	1
PPP5D1	0.413635	0.550752	1
DEDD	0.412995	0.550752	1
RP11-1020A11.2	-0.712636	0.550765	1
VLDLR-AS1	-0.619719	0.550765	1
WDR44	-0.61219	0.550765	1
PLK4	-0.604976	0.550765	1
GPATCH4	-0.578056	0.550765	1
PYROXD2	-0.531662	0.550765	1
USP20	-0.527446	0.550765	1
UBE2B	-0.507158	0.550765	1
MGAT3	-0.49164	0.550765	1
STAG3	-0.417145	0.550765	1
TNFSF11	-0.404247	0.550765	1
SMCHD1	-0.460341	0.550844	1
GPR107	0.382787	0.550869	1
FMNL2	0.400774	0.551003	1
TNFAIP8	0.383829	0.551003	1
MAP2K5	-0.528865	0.55153	1
PTPN2	-0.469752	0.55153	1
PRKG1	-0.583098	0.551662	1
BCL2L1	-0.573998	0.551662	1
LAX1	-0.561071	0.551662	1
HDAC8	-0.548654	0.551662	1
LINC00632	-0.535668	0.551662	1
SCRT2	-0.485484	0.551662	1
LINC00957	-0.474004	0.551662	1
NBPF11	-0.469849	0.551662	1
EPM2A	-0.465216	0.551662	1
PNPLA6	0.412548	0.551945	1
OAS1	0.392519	0.552057	1
PCDHA10	0.372896	0.552057	1
CEP164	-0.468556	0.552127	1
CACNA1E	-0.453652	0.552373	1
DCTN2	0.352502	0.552995	1
ZNF528-AS1	-0.475559	0.553158	1
PPP4R1L	-0.538339	0.553176	1
CERS5	-0.505647	0.553176	1
CHD5	-0.49222	0.553176	1
NUCB1	-0.471214	0.553176	1
BOC	-0.444352	0.553176	1
MAP3K4	-0.449457	0.553253	1
KTN1	-0.452183	0.553493	1
AGMO	0.475995	0.553567	1
KCTD20	0.453025	0.553567	1
HDAC1	0.441982	0.553567	1
XDH	0.431309	0.553567	1
BRAP	0.404258	0.553567	1
CCDC138	0.385149	0.553567	1
SCP2	-0.606818	0.553857	1
ANTXRL	-0.538255	0.553857	1
NXN	-0.520613	0.553857	1
SEPT7-AS1	-0.475402	0.553857	1
CBR4	-0.443773	0.553857	1
CCKAR	-0.722412	0.5539	1
C9orf24	-0.713174	0.5539	1
SERPINB2	-0.666791	0.5539	1
AF127577.13	-0.637237	0.5539	1
PAIP1	-0.63238	0.5539	1
GPR87	-0.58975	0.5539	1
RUNDC1	-0.583096	0.5539	1
GGT5	-0.572535	0.5539	1
MKS1	-0.557314	0.5539	1
LINC00703	-0.552152	0.5539	1
RP11-439E19.10	-0.537309	0.5539	1
RP11-597A11.4	-0.513115	0.5539	1
DISC1FP1	-0.501351	0.5539	1
FAM45A	-0.493905	0.5539	1
C2orf43	-0.478417	0.5539	1
N4BP1	-0.547344	0.55396	1
C2orf91	-0.492322	0.55396	1
MBTPS1	-0.486981	0.55396	1
SYNJ1	-0.463201	0.55396	1
CLTC	-0.455792	0.554037	1
HNRNPD	-0.472908	0.554427	1
KCNMA1	-0.457439	0.554633	1
MATN1	-0.458226	0.554924	1
SERPINB9	0.418773	0.555093	1
SATB1	-0.448067	0.555215	1
TSNARE1	0.449122	0.555329	1
ARGLU1	0.427047	0.555329	1
ARHGAP29	-0.470819	0.555401	1
NR1D1	0.446183	0.555504	1
PXK	0.417508	0.555504	1
TRPV3	-0.502823	0.55565	1
PTPRM	-0.489066	0.55565	1
ERBB2	-0.468865	0.55565	1
PIKFYVE	-0.442664	0.555792	1
HECW1	-0.471397	0.555879	1
ALDOA	-0.448727	0.555935	1
GABRA3	-0.582181	0.556235	1
BBS7	-0.538123	0.556235	1
IGFBP3	-0.536782	0.556235	1
TMEM132A	-0.520983	0.556235	1
LRRIQ3	-0.518237	0.556235	1
EVC2	-0.506638	0.556235	1
NUTF2	-0.485098	0.556235	1
PSTK	-0.454812	0.556235	1
HMGXB4	-0.591695	0.556783	1
GSTK1	-0.477568	0.556783	1
MICU1	-0.471317	0.556783	1
PLCB2	-0.470653	0.556783	1
PADI1	-0.464429	0.556783	1
SNX5	-0.462356	0.556783	1
TTC39B	-0.480899	0.556845	1
ABCA8	-0.475987	0.556892	1
AC079466.1	-0.473796	0.556917	1
TTN-AS1	-0.465286	0.556917	1
AGAP3	-0.46117	0.556925	1
SLC25A12	0.418237	0.557019	1
C5orf28	0.532586	0.557399	1
HMGB3P17	0.517053	0.557399	1
CTB-167B5.2	0.47281	0.557399	1
SNAP25	0.472336	0.557399	1
LINC01483	0.46079	0.557399	1
RP11-605F14.2	0.460298	0.557399	1
C1orf87	0.441488	0.557399	1
C16orf70	0.420068	0.557399	1
SFTPA1	0.367878	0.557399	1
HNRNPA3P16	-0.732835	0.55742	1
CLEC4M	-0.704698	0.55742	1
PLEKHD1	-0.701039	0.55742	1
INPP1	-0.640001	0.55742	1
LINC00567	-0.636106	0.55742	1
PTX3	-0.595621	0.55742	1
TSPO	-0.560293	0.55742	1
IDH2	-0.551811	0.55742	1
PLCXD1	-0.549252	0.55742	1
RP11-744K17.2	-0.545103	0.55742	1
ZBTB46	-0.543548	0.55742	1
HOXC11	-0.534834	0.55742	1
HHATL	-0.513891	0.55742	1
TRMT6	-0.513485	0.55742	1
TRMT1	-0.497641	0.55742	1
PCDHGA6	-0.490659	0.55742	1
RAD9A	-0.473435	0.55742	1
RP11-214C8.2	-0.439375	0.55742	1
C1QTNF6	-0.431847	0.55742	1
MAGI1	-0.446123	0.557843	1
FADS2	-0.479471	0.558258	1
ZNF618	-0.50366	0.558513	1
RAD51B	-0.472936	0.558513	1
AC079354.3	0.439582	0.558759	1
UBE3D	0.392344	0.558759	1
RAD23B	0.391214	0.558759	1
HS6ST3	-0.551425	0.558766	1
CLSTN3	-0.481198	0.558766	1
CEACAM1	-0.475754	0.558766	1
RFX4	-0.441672	0.558766	1
PPIL2	-0.583998	0.558821	1
WDR82	-0.5286	0.558821	1
ZBED3	-0.519754	0.558821	1
IPO9	-0.455646	0.55922	1
RP11-72K17.2	0.635777	0.55984	1
SMYD5	0.546021	0.55984	1
LYPLA2	0.497993	0.55984	1
SLC18A2	0.47685	0.55984	1
TES	0.461458	0.55984	1
ZMYM6	0.41359	0.55984	1
SIDT1	-0.478391	0.560197	1
ETF1	-0.452482	0.560197	1
TCIRG1	-0.438794	0.560197	1
SEMA6D	-0.446086	0.560452	1
ODC1	0.386043	0.560777	1
GSDMB	-0.558819	0.560884	1
GMFB	-0.483996	0.560884	1
POM121L2	-0.756826	0.561401	1
VSIG2	-0.730262	0.561401	1
ZNF607	-0.683836	0.561401	1
SGPP2	-0.637912	0.561401	1
MEPCE	-0.623965	0.561401	1
HSH2D	-0.609276	0.561401	1
MAP3K8	-0.606763	0.561401	1
RP11-389G6.3	-0.604689	0.561401	1
TNFAIP8L3	-0.589321	0.561401	1
REXO2	-0.587949	0.561401	1
CNTD1	-0.579723	0.561401	1
SNORD104	-0.56979	0.561401	1
RP11-168K9.2	-0.567142	0.561401	1
PGM5P2	-0.544353	0.561401	1
CMTM2	-0.531155	0.561401	1
CCNE1	-0.53049	0.561401	1
BNIPL	-0.530239	0.561401	1
C19orf40	-0.528327	0.561401	1
CCBL1	-0.518071	0.561401	1
TNFSF4	-0.479876	0.561401	1
NCLP2	-0.475212	0.561401	1
RNF183	-0.452949	0.561401	1
API5	-0.467121	0.561643	1
TMEM222	-0.435779	0.561643	1
MAFG	-0.43348	0.561643	1
ADGB	-0.528311	0.561974	1
ARL10	0.432205	0.562075	1
VDR	0.403534	0.562075	1
SSUH2	0.392626	0.562075	1
SPEF2	-0.437022	0.562538	1
SLC39A11	-0.451403	0.562634	1
PIP4K2A	-0.432162	0.562634	1
CTD-2286N8.1	0.574995	0.562687	1
CTC-448F2.7	0.554347	0.562687	1
RBP4	0.526543	0.562687	1
LHX2	0.526178	0.562687	1
TGFBRAP1	0.493519	0.562687	1
ANGPT4	0.488655	0.562687	1
44629	0.483819	0.562687	1
IMP4	0.479234	0.562687	1
AP000230.1	0.477709	0.562687	1
RP3-364H10.1	0.471138	0.562687	1
DTD1	0.464657	0.562687	1
FLJ36000	0.456659	0.562687	1
C20orf166-AS1	0.45151	0.562687	1
FTH1P11	0.445313	0.562687	1
AC109642.1	0.441548	0.562687	1
PPP1R10P1	0.413212	0.562687	1
AKR1B1	0.393732	0.562687	1
SERPINE1	0.381608	0.562687	1
RPS2	0.379255	0.563063	1
RPL14	0.445715	0.563145	1
KLK4	0.416714	0.563145	1
HGS	0.396447	0.563145	1
POTEA	0.388328	0.563145	1
WSCD1	-0.509194	0.563153	1
SLC18A1	-0.471449	0.563153	1
OLA1	-0.447224	0.563153	1
DENND1A	0.353765	0.563426	1
TRIO	-0.440418	0.563776	1
EYA4	-0.475948	0.563855	1
DSCAML1	0.431728	0.564056	1
ELOVL2	0.385787	0.564056	1
ANKH	-0.461358	0.564234	1
PLEKHH1	-0.460713	0.564234	1
GREB1L	-0.435732	0.564234	1
BAG1	0.395232	0.564372	1
MED13	-0.484919	0.56446	1
ADAMTSL3	-0.46031	0.56446	1
HIVEP1	0.356775	0.564508	1
RP3-412A9.17	-0.452949	0.564605	1
IGFL4	-0.666323	0.564735	1
NT5E	-0.602627	0.564735	1
RP11-63H19.2	-0.536661	0.564735	1
CCDC65	-0.529613	0.564735	1
TDGF1	-0.528506	0.564735	1
MMP8	-0.517791	0.564735	1
TPBG	-0.516783	0.564735	1
SPARCL1	-0.493053	0.564735	1
LIPC	-0.493039	0.564735	1
HHAT	-0.455617	0.564735	1
LINC-PINT	-0.445775	0.564735	1
CBX8	-0.439364	0.564735	1
FAM200B	-0.436217	0.564735	1
SLC5A3	-0.42971	0.564735	1
HMGCL	-0.536725	0.565588	1
CEP135	-0.441836	0.565588	1
RAET1L	1.13185	0.565593	1
RP11-460B17.3	1.05121	0.565593	1
RP11-380I10.2	1.04356	0.565593	1
XXbac-BPGBPG24O18.1	1.03601	0.565593	1
RP11-554D14.5	1.00325	0.565593	1
RP11-118B22.4	0.997951	0.565593	1
WBP2P1	0.99517	0.565593	1
AC006539.3	0.987664	0.565593	1
RP11-874J12.4	0.98251	0.565593	1
RP11-348M3.2	0.968428	0.565593	1
AC092170.1	0.945468	0.565593	1
RP11-358M3.1	0.944486	0.565593	1
PIK3CD-AS2	0.939721	0.565593	1
LINC01534	0.937987	0.565593	1
HOXB-AS2	0.934671	0.565593	1
RP11-1018N14.4	0.934372	0.565593	1
RP11-218F10.3	0.929978	0.565593	1
RP11-181B11.2	0.929831	0.565593	1
AC004945.1	0.927779	0.565593	1
RP11-219B17.2	0.923261	0.565593	1
CTD-2336H13.2	0.904386	0.565593	1
PAEP	0.904068	0.565593	1
GAPDHP15	0.875568	0.565593	1
CCND2P1	0.873274	0.565593	1
RN7SKP64	0.869983	0.565593	1
OR11N1P	0.865334	0.565593	1
RP11-563P16.1	0.85878	0.565593	1
RP11-171I2.1	0.853368	0.565593	1
CTBP2P3	0.849189	0.565593	1
RP11-115N12.1	0.842589	0.565593	1
CTA-796E4.3	0.841972	0.565593	1
RP11-23N2.4	0.840325	0.565593	1
YIPF2	0.839007	0.565593	1
RP11-108A14.1	0.83081	0.565593	1
SNRPFP4	0.81912	0.565593	1
RP11-531H8.1	0.81704	0.565593	1
RP11-582E3.5	0.816616	0.565593	1
RP11-108F13.2	0.815495	0.565593	1
RP11-215A21.2	0.812436	0.565593	1
FAHD2CP	0.81083	0.565593	1
SLC25A5P7	0.809573	0.565593	1
AC026167.1	0.804916	0.565593	1
OR51I2	0.799678	0.565593	1
RP1-290I10.2	0.799522	0.565593	1
CLDN23	0.798211	0.565593	1
THAP7	0.787374	0.565593	1
CTA-246H3.11	0.772873	0.565593	1
ISL2	0.766006	0.565593	1
AC005042.5	0.765121	0.565593	1
HNRNPA1P49	0.762626	0.565593	1
OR55B1P	0.758331	0.565593	1
RP11-496B10.3	0.757567	0.565593	1
RP11-100G15.7	0.754367	0.565593	1
FALEC	0.752817	0.565593	1
CTD-2006K23.2	0.751355	0.565593	1
RP11-503I22.2	0.749871	0.565593	1
LLNLF-18A12.1	0.74762	0.565593	1
RP11-315D16.4	0.739887	0.565593	1
AC023128.2	0.735533	0.565593	1
RN7SL720P	0.733668	0.565593	1
AC239859.1	0.73306	0.565593	1
ERICH2	0.728954	0.565593	1
TPM3P1	0.715717	0.565593	1
PTK6	0.711578	0.565593	1
ANO1-AS2	0.70863	0.565593	1
MED15P5	0.702987	0.565593	1
SPDYE6	0.699293	0.565593	1
RN7SKP130	0.699053	0.565593	1
RP11-92J19.3	0.698467	0.565593	1
LINC01273	0.696497	0.565593	1
CTB-3M24.2	0.68814	0.565593	1
RP11-162I7.1	0.678164	0.565593	1
IFNA8	0.668908	0.565593	1
AC010747.2	0.665556	0.565593	1
RP5-1165K10.2	0.660467	0.565593	1
CASC4P1	0.655345	0.565593	1
TTC4	0.654649	0.565593	1
RP11-286N3.1	0.646038	0.565593	1
HLA-B	0.639558	0.565593	1
Y_RNA	0.622392	0.565593	1
BTBD7P1	0.601892	0.565593	1
RNY1P16	0.594024	0.565593	1
OR4A47	0.58982	0.565593	1
RP11-81K13.1	0.584714	0.565593	1
RP11-317B7.3	0.578685	0.565593	1
RP11-651K21.1	0.572826	0.565593	1
CHKB	0.496271	0.565593	1
PRB1	0.469714	0.565593	1
RNA5-8S5	0.363431	0.565593	1
COL1A1	0.350233	0.565703	1
MEIS2	-0.438177	0.565716	1
KDM2A	-0.451752	0.565797	1
TMEM150B	0.671099	0.565837	1
RP11-427L15.2	0.658865	0.565837	1
DKFZP434A062	0.637679	0.565837	1
RP11-803D5.1	0.622756	0.565837	1
RP4-683L5.1	0.608229	0.565837	1
NSUN5	0.596145	0.565837	1
RP13-415G19.2	0.586543	0.565837	1
AF064858.8	0.553783	0.565837	1
RP11-79H23.3	0.545498	0.565837	1
STX1A	0.537399	0.565837	1
CCDC26	0.534492	0.565837	1
PMF1	0.533204	0.565837	1
KDELC1P1	0.375535	0.565837	1
DNAJB13	0.361343	0.565837	1
FRMD5	-0.511657	0.565846	1
HARS	-0.44865	0.565846	1
ARHGEF3	-0.446998	0.565846	1
HNRNPA0	-0.454542	0.56588	1
GPR97	-0.436485	0.565911	1
SCN1A	-0.467665	0.565914	1
PLA2G3	-0.777431	0.565939	1
CTD-2143L24.1	-0.745061	0.565939	1
LINC01185	-0.729604	0.565939	1
HRH2	-0.708369	0.565939	1
RP11-274H2.2	-0.689386	0.565939	1
RP11-147L13.8	-0.657028	0.565939	1
LINC01378	-0.630748	0.565939	1
RP11-167H9.3	-0.610829	0.565939	1
H1FX-AS1	-0.598129	0.565939	1
RP11-299H22.6	-0.589462	0.565939	1
CNTNAP2	-0.589188	0.565939	1
RP11-794P6.1	-0.588282	0.565939	1
RBM17P4	-0.584185	0.565939	1
KDM4D	-0.577759	0.565939	1
GTF2I	-0.575081	0.565939	1
DQX1	-0.57348	0.565939	1
F11	-0.565397	0.565939	1
CTD-3138B18.5	-0.54825	0.565939	1
SLC29A3	-0.54751	0.565939	1
TMEM143	-0.546547	0.565939	1
GPR34	-0.532144	0.565939	1
RP11-3N2.8	-0.510244	0.565939	1
HOXA9	-0.485549	0.565939	1
RP11-54D18.4	-0.47586	0.565939	1
ATAD3B	-0.467601	0.565939	1
EIF3I	-0.445943	0.565939	1
AC006486.10	-0.442453	0.565939	1
CAMK1G	-0.415459	0.565939	1
TMEM147-AS1	-0.385645	0.565939	1
ALLC	0.449192	0.56596	1
CTDSP1	0.423303	0.56596	1
SMYD2	0.422156	0.56596	1
CMAHP	0.412726	0.56596	1
C3orf58	0.41261	0.56596	1
MC1R	0.399971	0.56596	1
ZDHHC22	0.357514	0.56596	1
MLPH	0.356492	0.566046	1
SUOX	0.398593	0.566335	1
MVK	0.365473	0.566335	1
ARHGEF28	-0.43715	0.566715	1
MYO9B	-0.411327	0.566854	1
CLASP2	-0.478877	0.567016	1
SLC12A9	-0.440898	0.567424	1
BIRC6	-0.44695	0.567702	1
HS3ST1	-0.47029	0.56796	1
TRAPPC10	-0.457425	0.56796	1
MFAP5	-0.717534	0.568138	1
ORC1	-0.623109	0.568138	1
ZNF692	-0.569396	0.568138	1
GOPC	-0.562521	0.568138	1
PTPRA	-0.55459	0.568138	1
RBM10	-0.5416	0.568138	1
ERCC5	-0.540001	0.568138	1
JAK2	-0.535611	0.568138	1
SYT9	-0.528799	0.568138	1
SLAIN1	-0.525453	0.568138	1
HOTTIP	-0.509025	0.568138	1
ITGBL1	-0.502349	0.568138	1
RPN2	-0.501474	0.568138	1
ZNF574	-0.451119	0.568138	1
COX5A	-0.424158	0.568138	1
PLEKHG2	0.353879	0.568195	1
BRE	-0.579811	0.568209	1
GALNT8	-0.536169	0.568209	1
SLC4A5	-0.51233	0.568209	1
KIRREL3	-0.484653	0.568209	1
POLD3	-0.3818	0.568209	1
CDC42EP3	-0.417489	0.568232	1
CYP2A7	0.420773	0.568349	1
PGGT1B	0.401949	0.568349	1
FAR2P2	0.785878	0.568479	1
KHK	0.74471	0.568479	1
OR4D7P	0.730297	0.568479	1
RP4-641G12.3	0.724356	0.568479	1
ABCD1P2	0.721181	0.568479	1
GTF3C6	0.709579	0.568479	1
CTD-2313D3.1	0.704348	0.568479	1
TBC1D26	0.703514	0.568479	1
SERTAD3	0.689539	0.568479	1
OR51B6	0.685787	0.568479	1
NBPF14	0.684781	0.568479	1
TMLHE-AS1	0.656615	0.568479	1
RP11-249M12.2	0.651521	0.568479	1
RP11-93B14.9	0.643145	0.568479	1
KB-1410C5.5	0.633433	0.568479	1
AC074367.1	0.625661	0.568479	1
AC000036.4	0.622628	0.568479	1
RP11-678G14.2	0.620656	0.568479	1
RPL13AP23	0.620087	0.568479	1
SSX8	0.619397	0.568479	1
RP11-38H17.1	0.606924	0.568479	1
SDPR	0.600648	0.568479	1
RP11-554D14.1	0.598735	0.568479	1
RCC2P7	0.583093	0.568479	1
CTD-2144E22.10	0.579884	0.568479	1
ZNF815P	0.5722	0.568479	1
DIRC1	0.56271	0.568479	1
RP3-406A7.7	0.55541	0.568479	1
AC114755.4	0.554085	0.568479	1
RP11-323H21.3	0.548412	0.568479	1
RP11-697E2.6	0.538073	0.568479	1
RP11-615I2.2	0.528261	0.568479	1
RP11-204E4.4	0.519026	0.568479	1
OR10T1P	0.508721	0.568479	1
SLC9B1P2	0.507275	0.568479	1
FOLH1B	0.497836	0.568479	1
RPL17	0.441573	0.568479	1
HYAL2	0.413251	0.568479	1
NACAP3	0.368553	0.568479	1
GAB1	0.386328	0.568956	1
AXIN2	0.428998	0.568984	1
NLRP9	0.392456	0.568984	1
SLC12A2	-0.465119	0.569006	1
KIAA1549L	-0.445129	0.569006	1
CFAP44	-0.444704	0.569068	1
CACNA1A	0.353482	0.569274	1
PTCH2	0.449012	0.569359	1
DHRS9	0.442065	0.569359	1
RP11-805I24.3	0.440105	0.569359	1
RBM19	0.434778	0.569359	1
CTD-2144E22.9	0.431206	0.569359	1
NXPH3	0.419939	0.569359	1
IGIP	0.413047	0.569359	1
BST2	0.410296	0.569359	1
C1QA	0.397084	0.569359	1
PAICS	0.395712	0.569359	1
CELP	0.394166	0.569359	1
KLK2	-0.445821	0.569491	1
NUCB2	-0.468043	0.569537	1
CSNK1A1	-0.463713	0.569537	1
BCAS1	-0.458825	0.569537	1
RBFOX3	-0.438269	0.569537	1
CSMD2	0.358811	0.569781	1
ST6GAL1	-0.504353	0.570207	1
ZNF397	0.35597	0.570732	1
CALM3	0.438161	0.570752	1
BTF3L4	0.385977	0.570752	1
C19orf66	0.31723	0.570752	1
SCO1	-0.542796	0.571038	1
AF064858.6	-0.500146	0.571038	1
CDH10	-0.481928	0.571038	1
BMP3	-0.478529	0.571038	1
PPARG	-0.476729	0.571038	1
ZNF831	-0.445461	0.571038	1
ECE2	-0.404761	0.571038	1
ANGPTL3	-0.680588	0.571159	1
RP11-497E19.1	-0.675758	0.571159	1
NPM1P41	-0.665973	0.571159	1
MAL	-0.658947	0.571159	1
L3HYPDH	-0.651483	0.571159	1
SUN5	-0.637535	0.571159	1
ATP5G1	-0.636366	0.571159	1
RP11-497K21.1	-0.630099	0.571159	1
CISD2	-0.60497	0.571159	1
CDO1	-0.60187	0.571159	1
RNF138	-0.589412	0.571159	1
BRMS1	-0.57818	0.571159	1
Z97634.3	-0.574478	0.571159	1
FAHD2B	-0.562872	0.571159	1
RP1-27K12.2	-0.555667	0.571159	1
LINC01539	-0.553001	0.571159	1
EHHADH-AS1	-0.523548	0.571159	1
HNF1A	-0.521065	0.571159	1
AE000661.37	-0.517212	0.571159	1
UNC119	-0.514224	0.571159	1
TUBG2	-0.471891	0.571159	1
LINC00540	-0.450301	0.571159	1
CFLAR	-0.428279	0.571392	1
VAV3	-0.480772	0.571495	1
RPL13A	-0.428305	0.571495	1
PREX2	-0.447937	0.571497	1
PKP4	-0.446907	0.571497	1
PPFIA4	0.366578	0.571899	1
MPPED1	-0.617878	0.571901	1
PXMP4	-0.571722	0.571901	1
ZNF366	-0.564458	0.571901	1
ACADM	-0.563939	0.571901	1
VSIG10L	-0.549699	0.571901	1
SEMA4G	-0.549367	0.571901	1
ZNF503-AS1	-0.548765	0.571901	1
PSMD12	-0.545787	0.571901	1
NOL3	-0.516616	0.571901	1
RSPO4	-0.502982	0.571901	1
POLA2	-0.482457	0.571901	1
UST	-0.428709	0.571901	1
RP5-857K21.11	0.339382	0.572004	1
SMARCC2	0.358459	0.572087	1
AC012370.3	0.436604	0.572101	1
MTND2P5	-0.474311	0.572391	1
FBXL2	-0.44215	0.572391	1
DCAF5	-0.440063	0.572391	1
SV2B	-0.425983	0.572391	1
NXPE3	-0.485659	0.572601	1
TAPT1	-0.48367	0.572601	1
DFNB31	-0.48333	0.572601	1
RNY3	0.329697	0.572683	1
TP53I11	0.349051	0.572697	1
CLIP1	-0.437252	0.572745	1
SLC41A2	0.413524	0.573514	1
REV1	0.410428	0.573514	1
PIFO	0.392617	0.573514	1
GTF3C5	0.547167	0.573537	1
PATE1	0.524425	0.573537	1
MIATNB	0.397902	0.573537	1
COQ6	0.389553	0.573537	1
RP5-991G20.1	0.371493	0.573537	1
RP13-452N2.1	0.344445	0.573537	1
ESR1	-0.461224	0.573548	1
KLHL20	-0.525394	0.573562	1
PSMC6	-0.51596	0.573562	1
NDRG2	-0.463201	0.573562	1
SLC16A6	-0.539114	0.574101	1
DDAH1	-0.523815	0.574101	1
AIFM2	-0.47361	0.574101	1
HN1	-0.45177	0.574101	1
DCP1A	-0.450128	0.574101	1
BIN2	-0.398812	0.574101	1
ZC3H18	-0.491368	0.574205	1
DDX46	-0.45232	0.574205	1
CACNB1	-0.449444	0.574205	1
POSTN	-0.477087	0.575157	1
TRAF1	-0.423447	0.575157	1
CEP192	-0.429479	0.575745	1
PRDM6	-0.424134	0.575745	1
PRDM16	-0.41915	0.575745	1
Y_RNA	0.455553	0.575821	1
ENOX1	0.431054	0.575821	1
IDH1	0.420512	0.575821	1
SEPSECS	0.413834	0.575821	1
FAM167A	0.409293	0.575821	1
RP11-553L6.5	-0.643588	0.576086	1
PAQR7	-0.615354	0.576086	1
LINC01516	-0.538192	0.576086	1
STAM	-0.527023	0.576086	1
PCDHB1	-0.523623	0.576086	1
RP4-555D20.2	-0.519498	0.576086	1
ESRP1	-0.470901	0.576086	1
KCNH2	-0.467684	0.576086	1
HPS3	-0.455422	0.576086	1
KIZ-AS1	-0.42031	0.576086	1
ARSK	-0.394832	0.576086	1
FBXO25	-0.419732	0.576347	1
CNOT2	-0.46531	0.576514	1
PATE4	0.407692	0.576721	1
STXBP1	0.37394	0.576721	1
HDAC2	-0.432026	0.576725	1
VCAN	-0.411604	0.576983	1
THBS4	0.325661	0.57713	1
CTD-2028E8.2	-0.934048	0.577227	1
AL133243.4	-0.751312	0.577227	1
CAPS	-0.74069	0.577227	1
RP11-38O14.5	-0.720434	0.577227	1
HTR1B	-0.71916	0.577227	1
DEPDC4	-0.693135	0.577227	1
PCDHGB7	-0.69157	0.577227	1
AC087762.1	-0.684501	0.577227	1
CTD-2014B16.1	-0.662317	0.577227	1
RP11-161D15.3	-0.64843	0.577227	1
OR14I1	-0.635364	0.577227	1
HSP90AA2P	-0.621538	0.577227	1
CYP4F23P	-0.614744	0.577227	1
LINC00310	-0.602999	0.577227	1
GPR17	-0.588598	0.577227	1
RP11-86H7.6	-0.578575	0.577227	1
ACTBL2	-0.55848	0.577227	1
FMOD	-0.557726	0.577227	1
HSF4	-0.543599	0.577227	1
ZNF691	-0.540258	0.577227	1
OSER1	-0.528806	0.577227	1
IGBP1P5	-0.518391	0.577227	1
PIP5KL1	-0.517729	0.577227	1
PFDN1	-0.517189	0.577227	1
ZNF253	-0.511778	0.577227	1
WWTR1-IT1	-0.505424	0.577227	1
IQCF5-AS1	-0.490681	0.577227	1
COL18A1-AS1	-0.443961	0.577227	1
RP11-3D23.1	-0.426077	0.577227	1
PHLPP2	0.339971	0.577329	1
EEF1A1P5	0.330497	0.577415	1
PLEKHO1	0.379204	0.577427	1
WDR76	-0.527499	0.577429	1
SLC12A8	-0.520585	0.577429	1
FBXO21	-0.431867	0.577429	1
PER3	-0.529656	0.57789	1
RP11-1299A16.3	-0.495394	0.57789	1
SYNGR1	-0.487251	0.57789	1
LINC00877	-0.434785	0.57789	1
DEPDC5	-0.450132	0.578052	1
FNBP1L	-0.475944	0.578057	1
KIAA0930	-0.446553	0.578057	1
SNX30	-0.453507	0.578084	1
FNIP2	-0.416364	0.578084	1
SLITRK5	-0.434571	0.578107	1
PDZD3	0.574625	0.578774	1
MVD	0.514559	0.578774	1
FOXI2	0.505054	0.578774	1
C11orf73	0.482518	0.578774	1
CAAP1	0.474487	0.578774	1
SOX9	0.462166	0.578774	1
CHAC1	0.446147	0.578774	1
CCDC144CP	0.44335	0.578774	1
AFM	0.427998	0.578774	1
TTC17	-0.427105	0.57952	1
BRCA2	0.367539	0.579623	1
DAAM2	0.334235	0.579623	1
RP3-399L15.3	-0.437407	0.579717	1
NFIX	-0.42043	0.579717	1
GATAD2A	0.3613	0.579844	1
USB1	0.33189	0.579895	1
SYNCRIP	-0.443996	0.579945	1
DERL1	0.366188	0.580084	1
SNAP91	-0.489517	0.580209	1
SCN3A	-0.454108	0.580209	1
SMG6	-0.451025	0.580209	1
PRLR	-0.437681	0.580209	1
SPAG9	-0.434597	0.58023	1
CHIA	0.393464	0.580324	1
RP11-380B4.3	0.364872	0.580324	1
SLC47A2	0.531802	0.580338	1
LRRC15	0.512339	0.580338	1
NOLC1	0.482396	0.580338	1
TMEM196	0.432872	0.580338	1
DLX4	0.399678	0.580338	1
WDR89	0.356483	0.580338	1
RIMS3	0.401654	0.580493	1
SHOX	0.383925	0.580493	1
CD109	-0.47076	0.580507	1
RP11-582E3.6	-0.454878	0.580507	1
RP11-80P20.3	-0.704538	0.580768	1
ZNF25	-0.606397	0.580768	1
SLC48A1	-0.547836	0.580768	1
RP11-109M19.2	-0.532162	0.580768	1
DPYSL5	-0.514234	0.580768	1
TPD52L3	-0.510534	0.580768	1
LIX1L	-0.509081	0.580768	1
DECR1	-0.474174	0.580768	1
WBP2NL	-0.461366	0.580768	1
DMBT1P1	-0.432712	0.580768	1
AC098617.1	-0.485831	0.580822	1
ADCK1	-0.485103	0.580822	1
COL15A1	-0.483874	0.580822	1
ZBED5	-0.463855	0.580822	1
AC108142.1	-0.459	0.580822	1
C1orf109	-0.539004	0.581056	1
PIM2	-0.49905	0.581056	1
CHN1	-0.49768	0.581056	1
AFG3L2	-0.463865	0.581056	1
PTGIS	-0.436286	0.581056	1
PACRGL	-0.428145	0.581056	1
TAGAP	-0.456788	0.581417	1
RPS16	-0.439047	0.581417	1
GLIS3	-0.408259	0.581417	1
PI4KA	-0.454394	0.581869	1
ADARB1	-0.424995	0.581869	1
LDHA	-0.414416	0.581869	1
CPM	-0.485009	0.582422	1
PSME4	-0.469238	0.582422	1
MGLL	-0.446243	0.582422	1
RP11-846F4.5	-0.49606	0.583111	1
PDE8B	-0.482985	0.583111	1
SYP	-0.435377	0.583111	1
FNBP4	-0.430188	0.583188	1
ARHGEF2	0.346649	0.583526	1
NDUFA10	0.344907	0.583526	1
CTNNA3	-0.480014	0.583883	1
UBE2J1	-0.464558	0.583883	1
SPACA6P	-0.438846	0.583883	1
FGF14	-0.482083	0.583973	1
CNKSR1	-0.479649	0.583973	1
IZUMO1	-0.476614	0.583973	1
GULP1	-0.414716	0.583973	1
SLC6A20	-0.410148	0.583973	1
CAV1	0.379811	0.584027	1
RPLP0	0.316495	0.584159	1
HMGB3P2	-0.866471	0.584361	1
MANF	-0.837939	0.584361	1
RP3-400B16.4	-0.827206	0.584361	1
RP11-680F20.9	-0.819595	0.584361	1
RP11-279O17.1	-0.799068	0.584361	1
RP11-63A1.1	-0.796406	0.584361	1
IGFBP6	-0.787568	0.584361	1
RP11-155D18.13	-0.783857	0.584361	1
RP11-114M5.1	-0.772388	0.584361	1
RP11-491F9.5	-0.770627	0.584361	1
CDIPT	-0.770371	0.584361	1
RP11-284M14.1	-0.759881	0.584361	1
RP11-932A10.1	-0.759057	0.584361	1
FOXF1	-0.755898	0.584361	1
AC010967.1	-0.736929	0.584361	1
IPPK	-0.735039	0.584361	1
H1FOO	-0.724704	0.584361	1
CCKBR	-0.723706	0.584361	1
TRIP4	-0.719975	0.584361	1
44809	-0.709784	0.584361	1
RP11-706C16.7	-0.708725	0.584361	1
HS3ST2	-0.698493	0.584361	1
OR6K6	-0.690274	0.584361	1
RP11-599B13.9	-0.678749	0.584361	1
CTD-2201G3.1	-0.661573	0.584361	1
SOX5P	-0.653501	0.584361	1
SPATA5L1	-0.64496	0.584361	1
NUDT22	-0.644536	0.584361	1
GPR101	-0.642995	0.584361	1
NFU1P1	-0.620353	0.584361	1
PRB4	-0.597037	0.584361	1
PDZK1	-0.592795	0.584361	1
AC006116.15	-0.583224	0.584361	1
AC005477.1	-0.580016	0.584361	1
LIN9	-0.56658	0.584361	1
XK	-0.560839	0.584361	1
APOBEC3A	-0.556193	0.584361	1
CCDC120	-0.548823	0.584361	1
AC098828.2	-0.546848	0.584361	1
ECH1	-0.542426	0.584361	1
RP11-374A4.1	-0.538517	0.584361	1
VGF	-0.509233	0.584361	1
RP11-231D20.2	-0.498625	0.584361	1
RP3-523C21.2	-0.471043	0.584361	1
CTB-31N19.2	-0.455282	0.584361	1
DKK1	-0.442398	0.584361	1
RP11-688I9.5	-0.441035	0.584361	1
TUBA1B	-0.40633	0.584361	1
RP11-678G15.1	-0.405726	0.584361	1
RP11-93B14.4	-0.331346	0.584361	1
MUC19	-0.42753	0.584704	1
GDF11	-0.481589	0.584756	1
ARMC4	0.39419	0.584991	1
CABLES1	0.363079	0.584991	1
LINC00837	-0.542285	0.585027	1
RASIP1	-0.531502	0.585027	1
LGI4	-0.514766	0.585027	1
SNRPB2	-0.506917	0.585027	1
BIRC2	-0.461865	0.585027	1
CBFB	-0.427042	0.585027	1
DCUN1D4	-0.480075	0.585034	1
DNAJB6	-0.419223	0.585152	1
LRRC16A	-0.413233	0.585152	1
DYNC2H1	-0.445921	0.585206	1
RP3-400B16.1	0.629153	0.585479	1
RAD54B	0.624216	0.585479	1
GAA	0.601569	0.585479	1
ZSCAN23	0.599659	0.585479	1
UBXN6	0.568875	0.585479	1
RP11-77K12.9	0.548957	0.585479	1
RP11-644A7.2	0.540058	0.585479	1
SSBP3-AS1	0.515487	0.585479	1
AC005578.3	0.503852	0.585479	1
AC006277.3	0.496525	0.585479	1
RP11-46H11.3	0.489857	0.585479	1
MRPL51	0.475845	0.585479	1
PKMP1	0.470553	0.585479	1
HSD17B11	0.456353	0.585479	1
C2orf74	0.447409	0.585479	1
RP11-523H20.3	0.436022	0.585479	1
CAP1P2	0.434503	0.585479	1
PADI6	0.393655	0.585479	1
PLIN3	0.386128	0.585479	1
LINC01111	0.381099	0.585479	1
PTPN18	0.407382	0.585579	1
KIF3B	0.331425	0.585579	1
MAP2K6	-0.490845	0.585881	1
FKBP8	-0.485188	0.585881	1
LINC01515	-0.447591	0.585881	1
ITGAL	-0.415363	0.585881	1
KLF5	0.561947	0.585937	1
WASH6P	0.512122	0.585937	1
TMEM64	0.50913	0.585937	1
EN2	0.478425	0.585937	1
NTRK1	0.469723	0.585937	1
KL	0.458329	0.585937	1
LSM3	0.454859	0.585937	1
PSAT1	0.434854	0.585937	1
HTR7P1	0.426381	0.585937	1
TMEM97	0.418186	0.585937	1
POFUT2	0.399507	0.585937	1
LSG1	0.383452	0.585937	1
ZDHHC14	-0.452331	0.585964	1
C11orf49	-0.467168	0.585995	1
SLC9C1	-0.607727	0.586043	1
ECI2	-0.606851	0.586043	1
FLNB-AS1	-0.581161	0.586043	1
ZNF185	-0.567997	0.586043	1
SNAPC3	-0.567376	0.586043	1
44630	-0.557959	0.586043	1
SYAP1	-0.547662	0.586043	1
SASH3	-0.544665	0.586043	1
CDK5	-0.543691	0.586043	1
SLC1A5	-0.541074	0.586043	1
MTND6P10	-0.539191	0.586043	1
PAPOLB	-0.527015	0.586043	1
RP11-138I17.1	-0.507934	0.586043	1
CTB-55O6.12	-0.504541	0.586043	1
MIR124-2HG	-0.498795	0.586043	1
WHAMM	-0.495116	0.586043	1
CERCAM	-0.491247	0.586043	1
TMEM155	-0.472901	0.586043	1
TMSB4XP8	-0.438026	0.586043	1
CERK	-0.428363	0.586043	1
RP11-394B2.5	-0.372464	0.586043	1
SNORA73B	0.362068	0.586441	1
BRWD1	-0.419389	0.586544	1
PPP2R2D	0.323882	0.586787	1
C1RL	0.392602	0.586794	1
RFX5	0.336236	0.586794	1
NUP214	-0.413056	0.586879	1
SCD	-0.474682	0.587221	1
PATL1	-0.46303	0.587221	1
AL356289.1	-0.431181	0.587221	1
S1PR3	-0.505456	0.587371	1
AKAP5	-0.50019	0.587371	1
TMEM241	-0.48981	0.587371	1
LINC00672	-0.469467	0.587371	1
TMEM170B	-0.440719	0.587371	1
RP11-186N15.3	-0.418649	0.587375	1
GRWD1	0.331547	0.587428	1
KIF5B	0.360599	0.587555	1
AHNAK	0.328042	0.587638	1
UBR5	0.312466	0.587642	1
KCTD16	-0.435232	0.587735	1
PHF20L1	-0.446956	0.587923	1
WHSC1L1	-0.404527	0.587923	1
RPL31	0.336899	0.587944	1
ZFHX2	0.342647	0.58817	1
ATP2B4	-0.43157	0.588369	1
NRP1	-0.418009	0.588369	1
ELK4	-0.40941	0.588369	1
VWA8	-0.493253	0.588835	1
PTPN21	-0.446635	0.588835	1
PSMD3	-0.432523	0.588835	1
TECR	-0.423031	0.588835	1
CACNA1B	-0.404511	0.588835	1
FAT1	-0.455784	0.588897	1
FRMD4B	-0.450789	0.588974	1
FLG	0.349984	0.589019	1
HMCN2	0.339775	0.58927	1
RGAG4	-0.542683	0.589392	1
SP6	-0.539471	0.589392	1
TMEM182	-0.527468	0.589392	1
CASS4	-0.487275	0.589392	1
WNK3	-0.452101	0.589827	1
PSMD1	-0.433518	0.589827	1
SCN7A	-0.393738	0.589827	1
PDCD6IPP2	0.446935	0.590451	1
PPP1R1B	0.403753	0.590451	1
AP1S3	0.367425	0.590451	1
KLHL3	-0.455042	0.590471	1
ITIH6	-0.442512	0.590541	1
RNU4-2	0.32162	0.590705	1
SOX6	-0.399823	0.590835	1
AC097468.4	0.360524	0.590846	1
ERGIC3	0.345133	0.590936	1
UBB	0.335528	0.590936	1
KDSR	-0.459472	0.591045	1
ORC2	-0.428296	0.591045	1
RAD50	-0.441946	0.591078	1
RP1-309I22.2	-0.415754	0.591223	1
S100A11	-0.400052	0.591223	1
DCN	-0.434488	0.591828	1
FEZ2	-0.435929	0.591991	1
ATP8B2	-0.431526	0.591991	1
DUSP11	-0.670749	0.592032	1
LINC01327	-0.618385	0.592032	1
PHYH	-0.60218	0.592032	1
CTC-439O9.1	-0.567616	0.592032	1
RP11-730K11.1	-0.566322	0.592032	1
RP11-946L20.1	-0.549761	0.592032	1
TRIM72	-0.541873	0.592032	1
NAP1L3	-0.537445	0.592032	1
SDAD1P2	-0.522541	0.592032	1
STK25	-0.520457	0.592032	1
IL18	-0.519574	0.592032	1
RP11-471M2.3	-0.505482	0.592032	1
GALT	-0.500686	0.592032	1
MLC1	-0.500006	0.592032	1
LINC00869	-0.490145	0.592032	1
AC092159.2	-0.446815	0.592032	1
SETD5	-0.442348	0.592099	1
MEGF8	-0.44221	0.592588	1
MYSM1	-0.426542	0.592588	1
GPR153	-1.02336	0.592865	1
RP11-661G16.2	-0.993285	0.592865	1
PTN	-0.976662	0.592865	1
FAM53A	-0.975773	0.592865	1
RP11-299G20.5	-0.960227	0.592865	1
MIOX	-0.930248	0.592865	1
RP11-453N18.1	-0.928249	0.592865	1
BCAS2	-0.920458	0.592865	1
SERBP1P1	-0.918229	0.592865	1
RP11-306G20.1	-0.900327	0.592865	1
HPRT1	-0.900055	0.592865	1
IRX5	-0.841796	0.592865	1
RP11-527L4.5	-0.773613	0.592865	1
AC010967.2	-0.771725	0.592865	1
SBNO2	-0.7695	0.592865	1
AC002069.5	-0.741735	0.592865	1
HSP90B3P	-0.738425	0.592865	1
Y_RNA	-0.731719	0.592865	1
SMARCE1P1	-0.726468	0.592865	1
SDR16C6P	-0.706856	0.592865	1
AC138430.4	-0.705765	0.592865	1
ZNF560	-0.703313	0.592865	1
GS1-306C12.1	-0.692935	0.592865	1
METTL11B	-0.687074	0.592865	1
OR6X1	-0.683914	0.592865	1
RP11-420N3.2	-0.681693	0.592865	1
CRAT	-0.677279	0.592865	1
DUSP12	-0.659574	0.592865	1
RPL7P1	-0.648059	0.592865	1
MTND4P31	-0.647734	0.592865	1
RP11-475J5.4	-0.644455	0.592865	1
NPM1P51	-0.627524	0.592865	1
PRR7	-0.624277	0.592865	1
RP11-370A5.1	-0.619734	0.592865	1
RP11-476F14.1	-0.592992	0.592865	1
RP4-550H1.4	-0.592409	0.592865	1
RP11-205K6.1	-0.583087	0.592865	1
AC009506.1	-0.572835	0.592865	1
C1orf74	-0.561073	0.592865	1
C5orf47	-0.558714	0.592865	1
RP11-180P8.3	-0.558526	0.592865	1
REXO4	-0.555835	0.592865	1
RP11-727A23.4	-0.549956	0.592865	1
RP11-15B17.1	-0.544226	0.592865	1
STK11	-0.53998	0.592865	1
ACR	-0.531936	0.592865	1
GLIPR1L1	-0.528727	0.592865	1
OR14A2	-0.508465	0.592865	1
RP11-544M22.8	-0.505473	0.592865	1
PRR13P1	-0.503316	0.592865	1
OSTCP1	-0.493707	0.592865	1
SLC25A38	-0.492141	0.592865	1
FAM109A	-0.48549	0.592865	1
KCNIP2	-0.468372	0.592865	1
AC018717.1	-0.454251	0.592865	1
RPS27AP14	-0.45407	0.592865	1
ZNF526	-0.442826	0.592865	1
CRYGFP	-0.40853	0.592865	1
AC020951.1	-0.387051	0.592865	1
RP11-527N22.1	0.347589	0.592948	1
ARPIN	-0.472823	0.592993	1
SEL1L	-0.44172	0.592993	1
ETV1	-0.417683	0.592993	1
CACFD1	0.535419	0.593058	1
OR4H12P	0.528863	0.593058	1
ACKR3	0.524195	0.593058	1
PYCR2	0.511574	0.593058	1
RP11-343J3.5	0.503136	0.593058	1
TMEM44	0.488609	0.593058	1
RP11-426J5.3	0.4879	0.593058	1
RP11-131L23.1	0.472911	0.593058	1
GSK3A	0.46969	0.593058	1
CHRDL2	0.464905	0.593058	1
CTC-251D13.1	0.446601	0.593058	1
ASL	0.437024	0.593058	1
HNRNPCP6	0.436876	0.593058	1
RP1-117O3.2	0.433941	0.593058	1
DAD1	0.433775	0.593058	1
RP11-247C2.2	0.429957	0.593058	1
ZNF24	-0.41671	0.59328	1
ZNF562	-0.424366	0.593494	1
HEXIM1	0.442156	0.593541	1
SCYL1	0.393463	0.593541	1
TRIM68	0.383312	0.593541	1
RANBP6	0.368958	0.593541	1
RP11-513O17.2	0.34576	0.593541	1
CHST9	-0.414916	0.594099	1
OR51F4P	0.706622	0.594164	1
RP11-357F12.1	0.702182	0.594164	1
MYEOV2	0.702045	0.594164	1
DSCR9	0.690593	0.594164	1
ZBTB17	0.68247	0.594164	1
HMGN1P16	0.680967	0.594164	1
PPIAP31	0.678538	0.594164	1
AC016739.2	0.675009	0.594164	1
GABRD	0.666082	0.594164	1
PABPC1P12	0.657659	0.594164	1
VWA8-AS1	0.651984	0.594164	1
AC009960.3	0.640238	0.594164	1
RFXANK	0.637687	0.594164	1
GEM	0.635817	0.594164	1
RP11-345P4.9	0.63028	0.594164	1
RP11-310H4.2	0.623848	0.594164	1
RP11-277K23.1	0.603452	0.594164	1
RP11-90P5.1	0.596995	0.594164	1
AC009299.2	0.588175	0.594164	1
NDUFB10	0.587855	0.594164	1
HMGB1P38	0.567156	0.594164	1
RP11-106E7.1	0.566924	0.594164	1
SNHG11	0.561543	0.594164	1
AC004051.2	0.555843	0.594164	1
ILF2P2	0.555044	0.594164	1
PTGES2-AS1	0.523586	0.594164	1
TUBB8	0.518951	0.594164	1
ADIPOQ-AS1	0.511461	0.594164	1
RSPO3	0.509361	0.594164	1
RP11-291B21.2	0.482141	0.594164	1
AC006445.7	0.473633	0.594164	1
CTD-2184D3.7	0.464392	0.594164	1
COX6A1	0.463855	0.594164	1
AC019100.7	0.448727	0.594164	1
RP11-491F9.2	0.426495	0.594164	1
LINC01549	0.35767	0.594164	1
OSR1	-0.608285	0.594214	1
CD9	-0.587909	0.594214	1
IFT88	-0.566289	0.594214	1
RHOC	-0.559421	0.594214	1
MROH2A	-0.552503	0.594214	1
LRRC63	-0.537317	0.594214	1
ANKRD9	-0.536783	0.594214	1
UCHL1	-0.523382	0.594214	1
CD28	-0.469796	0.594214	1
C1orf198	-0.433809	0.594214	1
KLHL29	0.333211	0.594567	1
FAM151B	-0.485266	0.595029	1
NMD3	-0.483655	0.595029	1
RP11-196E1.3	-0.455077	0.595029	1
PEG10	-0.434058	0.595029	1
CARF	-0.428712	0.595029	1
SLC44A5	-0.420402	0.595029	1
ZFAND6	-0.418322	0.595029	1
SYNGR4	-0.402323	0.595029	1
KPNA2	-0.398115	0.595029	1
SOCS3	-0.387021	0.595127	1
BMP5	-0.509231	0.595371	1
ZNF445	-0.481211	0.595371	1
AMPH	-0.429044	0.595371	1
ZNF267	-0.41442	0.595371	1
MTHFR	-0.403551	0.595371	1
AKAP12	-0.432196	0.595518	1
ST6GALNAC2	0.339442	0.59575	1
RSF1	-0.396882	0.596477	1
DNAH9	-0.416377	0.596661	1
HP1BP3	0.332889	0.597011	1
RP11-261P13.5	0.473008	0.597217	1
CYP2A6	0.47247	0.597217	1
SNRNP25	0.452656	0.597217	1
VPS25	0.450423	0.597217	1
DUT	0.443567	0.597217	1
PLTP	0.428261	0.597217	1
DACT1	0.412077	0.597217	1
LINC01537	0.397475	0.597217	1
SIL1	0.397063	0.597217	1
GLIS1	0.380684	0.597217	1
SIRT6	0.34946	0.597217	1
AUP1	0.336536	0.597217	1
ARID5B	-0.42161	0.597341	1
ACAT1	0.33862	0.597479	1
CYYR1	0.33089	0.597479	1
TFCP2L1	0.34555	0.597956	1
CNDP2	0.308083	0.598012	1
TRAF3	-0.410281	0.598632	1
C12orf49	0.366961	0.598807	1
ZNRF1	0.34581	0.598807	1
AGGF1P3	-0.729668	0.598894	1
RP11-469N6.1	-0.628172	0.598894	1
PRSS55	-0.614136	0.598894	1
EIF4E1B	-0.602884	0.598894	1
AARSD1	-0.565075	0.598894	1
RP11-662M24.1	-0.55138	0.598894	1
CEACAM20	-0.524775	0.598894	1
GP1BA	-0.518952	0.598894	1
OR7E11P	-0.512217	0.598894	1
RP11-861A13.3	-0.510819	0.598894	1
DNAJC25	-0.507939	0.598894	1
MTM1	-0.496325	0.598894	1
THAP9-AS1	-0.477987	0.598894	1
DLL3	-0.476559	0.598894	1
DDX53	-0.470367	0.598894	1
RP11-116O18.1	-0.440474	0.598894	1
DMWD	-0.438677	0.598894	1
ZNF542P	-0.438229	0.598894	1
SYT11	-0.434962	0.599001	1
USP30	-0.430575	0.599001	1
ADARB2	0.350351	0.599146	1
SVEP1	-0.409913	0.599218	1
ABHD5	-0.504717	0.599367	1
MTF2	-0.476189	0.599367	1
LINC00654	-0.46935	0.599367	1
TIPARP	-0.457608	0.599367	1
GFAP	-0.436734	0.599367	1
C17orf51	-0.415398	0.599367	1
LACC1	-0.386825	0.599367	1
CLN5	-0.568806	0.599569	1
PQLC3	-0.499007	0.599569	1
MRPL46	-0.481205	0.599569	1
MAPK8IP2	-0.47673	0.599569	1
ADAM29	-0.418099	0.599569	1
ADAL	-0.41595	0.599569	1
LRRC37A5P	-0.414003	0.599569	1
LAT	-0.395245	0.599569	1
OPRK1	0.403857	0.599795	1
ZNF317	0.396444	0.599795	1
RP5-1159O4.1	0.386176	0.599795	1
ULK1	0.379802	0.599795	1
RP11-345K9.3	0.374936	0.599795	1
SLC38A7	0.310353	0.599873	1
ZMYM3	0.327777	0.600091	1
CLMN	-0.41671	0.600348	1
CACNB4	-0.425838	0.600549	1
NALCN	-0.421495	0.600684	1
ZMYM4	-0.416646	0.600684	1
KRT24	0.368993	0.600748	1
OTOGL	-0.414976	0.601166	1
TNFSF14	-0.46452	0.601178	1
NR4A3	0.3463	0.601477	1
STX6	0.310498	0.601477	1
AC002519.8	0.375474	0.601529	1
KCTD9	0.359628	0.601529	1
HK1	-0.492899	0.601949	1
GTPBP10	-0.478713	0.601949	1
ADRBK1	-0.476686	0.601949	1
ATXN2	-0.404864	0.601972	1
GFPT1	-0.431414	0.602406	1
CHSY1	-0.427673	0.602406	1
AP000568.2	0.703502	0.602409	1
CSTA	0.548458	0.602409	1
FCGR1B	0.541015	0.602409	1
SLC25A25	0.515769	0.602409	1
HIBADH	0.515144	0.602409	1
AC097662.2	0.485795	0.602409	1
RP11-73B8.2	0.48502	0.602409	1
LRRD1	0.482388	0.602409	1
HAX1	0.480312	0.602409	1
NMS	0.47839	0.602409	1
GPSM1	0.476124	0.602409	1
KARSP3	0.475049	0.602409	1
RIT2	0.466437	0.602409	1
RDH12	0.442835	0.602409	1
ZNF670	0.439134	0.602409	1
RP11-499E14.1	0.428907	0.602409	1
FABP6	0.414369	0.602409	1
RP11-662I13.2	0.35831	0.602409	1
AC007422.1	0.347522	0.602409	1
MTA1	0.339045	0.602409	1
RP11-175D17.3	0.334425	0.602409	1
AC073133.1	0.398681	0.602765	1
BIN1	0.370612	0.602765	1
SCARB1	-0.543549	0.602908	1
COG3	-0.519609	0.602908	1
TEX41	-0.509069	0.602908	1
STAU2	-0.489625	0.602908	1
EPHX2	-0.478601	0.602908	1
MBNL2	-0.472574	0.602908	1
RAB1A	-0.466901	0.602908	1
CREB3L1	-0.443745	0.602908	1
CTD-3088G3.8	0.342522	0.603084	1
AC016831.6	-1.17635	0.603154	1
HAO1	-1.17289	0.603154	1
RP11-64P14.7	-1.15701	0.603154	1
LHX3	-1.1431	0.603154	1
RP11-259A24.1	-1.03641	0.603154	1
RP1-240B8.3	-0.889956	0.603154	1
CIDEC	-0.85148	0.603154	1
RND1	-0.844781	0.603154	1
SLC34A3	-0.837752	0.603154	1
RANBP20P	-0.837503	0.603154	1
AC004854.4	-0.826395	0.603154	1
AP000473.5	-0.818618	0.603154	1
RP11-163O19.3	-0.790403	0.603154	1
SRRD	-0.770857	0.603154	1
AL121656.5	-0.768503	0.603154	1
GJB3	-0.76827	0.603154	1
TMEM246-AS1	-0.757632	0.603154	1
C5orf46	-0.756434	0.603154	1
RP11-298I3.4	-0.755328	0.603154	1
RP11-727M10.1	-0.744627	0.603154	1
RP11-434E6.2	-0.737294	0.603154	1
ASMTL-AS1	-0.733575	0.603154	1
C8orf37-AS1	-0.731408	0.603154	1
MIF4GD	-0.73129	0.603154	1
KRT18P38	-0.724703	0.603154	1
DPEP1	-0.720805	0.603154	1
ANKRD26P2	-0.714012	0.603154	1
RP11-337C18.9	-0.711014	0.603154	1
PCDHA5	-0.683944	0.603154	1
RP11-171I2.2	-0.677764	0.603154	1
LINC00879	-0.674072	0.603154	1
EEF1A1P31	-0.667489	0.603154	1
C16orf92	-0.665105	0.603154	1
LINC01540	-0.661293	0.603154	1
RP11-429D19.1	-0.656613	0.603154	1
CTC-444N24.8	-0.639016	0.603154	1
PRDX4	-0.622259	0.603154	1
RP11-51I5.1	-0.618592	0.603154	1
NUDT2	-0.613143	0.603154	1
DPP7	-0.609962	0.603154	1
FANCF	-0.609104	0.603154	1
RP11-307E17.9	-0.608906	0.603154	1
TRPC5OS	-0.605508	0.603154	1
RP4-595K12.1	-0.596745	0.603154	1
HLA-DQA1	-0.590599	0.603154	1
LMO7DN	-0.58008	0.603154	1
RP11-359M6.1	-0.578342	0.603154	1
LBP	-0.577511	0.603154	1
KRT32	-0.56886	0.603154	1
YBX3P1	-0.568429	0.603154	1
RP11-350G24.2	-0.561572	0.603154	1
MRPS9	-0.552448	0.603154	1
LINC01119	-0.547635	0.603154	1
RP11-293G6__B.8	-0.53647	0.603154	1
RP11-642E20.5	-0.531579	0.603154	1
RP11-263K19.4	-0.513953	0.603154	1
TRPM5	-0.513449	0.603154	1
AC091962.3	-0.50198	0.603154	1
RP11-963H4.3	-0.500466	0.603154	1
AC063979.1	-0.485402	0.603154	1
FAM159A	-0.474882	0.603154	1
GAPDHP49	-0.471765	0.603154	1
RP11-37O16.4	-0.453781	0.603154	1
MTND5P26	-0.428243	0.603154	1
RP11-532F6.2	-0.423662	0.603154	1
TARDBPP1	-0.423294	0.603154	1
RPL13AP2	-0.417591	0.603154	1
IL26	-0.407144	0.603154	1
CTHRC1	-0.405161	0.603154	1
CALHM1	-0.401412	0.603154	1
ABHD17B	-0.374087	0.603154	1
C9orf147	-0.37078	0.603154	1
MUC2	-0.367176	0.603154	1
RP11-694I15.7	-0.366962	0.603154	1
CTD-2284J15.1	-0.36318	0.603154	1
RP1-249I4.2	-0.355211	0.603154	1
ZNF529-AS1	-0.326742	0.603154	1
AC079154.1	-0.280813	0.603154	1
FARP2	-0.42693	0.60319	1
AC011284.3	0.31218	0.603485	1
EMB	-0.475993	0.604106	1
RP11-475J5.5	-0.45624	0.604106	1
RRP1B	-0.436664	0.604106	1
NHLRC2	0.341409	0.604393	1
RP11-561O23.9	0.897098	0.604832	1
RGS18	0.877182	0.604832	1
AC093326.1	0.844023	0.604832	1
RP11-778J16.2	0.842275	0.604832	1
OR10W1	0.829504	0.604832	1
EFCAB14-AS1	0.811503	0.604832	1
OR1F2P	0.810762	0.604832	1
RP11-1109F11.3	0.80717	0.604832	1
TAS2R5	0.802003	0.604832	1
FAM95B1	0.798434	0.604832	1
CNOT4P1	0.788419	0.604832	1
MT1H	0.784971	0.604832	1
CTC-347C20.2	0.780071	0.604832	1
RP11-462D18.4	0.77656	0.604832	1
RP11-268P4.5	0.7749	0.604832	1
AC103564.6	0.770008	0.604832	1
AC003084.2	0.758355	0.604832	1
WNT16	0.747338	0.604832	1
OR7E5P	0.746944	0.604832	1
RP11-368M16.7	0.73718	0.604832	1
RP11-849F2.5	0.724197	0.604832	1
CFAP99	0.71982	0.604832	1
RP11-699L21.1	0.713525	0.604832	1
H1FX	0.711458	0.604832	1
RP11-161M6.2	0.710834	0.604832	1
RP11-18H21.2	0.702658	0.604832	1
RP11-775C24.3	0.701385	0.604832	1
CTD-2524L6.3	0.69032	0.604832	1
RPS19P3	0.688098	0.604832	1
BCRP3	0.68499	0.604832	1
TRAF6P1	0.673474	0.604832	1
RP11-357K6.2	0.660087	0.604832	1
ZSCAN32	0.655465	0.604832	1
RPP25L	0.653331	0.604832	1
OR4A2P	0.649532	0.604832	1
RP11-148K1.12	0.639503	0.604832	1
RP11-388M20.1	0.636501	0.604832	1
IL21R-AS1	0.632732	0.604832	1
RP11-128L5.1	0.62923	0.604832	1
TMSB15B	0.626122	0.604832	1
LINC01363	0.621888	0.604832	1
RP11-390D11.1	0.61527	0.604832	1
RP11-616M17.1	0.609313	0.604832	1
TAS2R60	0.606531	0.604832	1
SPATA41	0.606099	0.604832	1
RP11-7C6.1	0.605399	0.604832	1
SOCS5P5	0.600969	0.604832	1
HMGN1P26	0.595842	0.604832	1
RP6-109B7.2	0.589399	0.604832	1
RP11-382F24.1	0.565913	0.604832	1
RP11-686D22.5	0.558645	0.604832	1
RNA5SP187	0.558162	0.604832	1
OR10A5	0.550501	0.604832	1
NKX2-1-AS1	0.537317	0.604832	1
OR10Q2P	0.522948	0.604832	1
AC006227.1	0.52159	0.604832	1
CGA	0.521509	0.604832	1
MRPL2P1	0.503117	0.604832	1
RP1-154J13.2	0.500573	0.604832	1
TPST2P1	0.498344	0.604832	1
CCR12P	0.497205	0.604832	1
SALL4P2	0.481006	0.604832	1
CTD-2026G6.3	0.466533	0.604832	1
GPRIN2	0.458082	0.604832	1
RPL23AP64	0.413029	0.604832	1
RP11-73M7.9	0.410864	0.604832	1
FAM157C	0.404304	0.604832	1
RP3-354N19.3	0.3759	0.604832	1
MAST1	0.354751	0.604954	1
MALAT1	0.300139	0.605109	1
RYR1	0.313929	0.605154	1
RBM28	0.310122	0.605316	1
GALK2	-0.406629	0.605489	1
ST7	-0.405788	0.605489	1
EPC2	-0.404627	0.605489	1
LINC01197	-0.402983	0.605489	1
GORASP2	-0.401109	0.605489	1
SLC35E3	-0.423204	0.605551	1
KLF9	-0.620006	0.605552	1
MBOAT1	-0.581007	0.605552	1
KCNK1	-0.57947	0.605552	1
SMIM13	-0.55784	0.605552	1
SLC39A3	-0.522242	0.605552	1
ANKRD34C	-0.503946	0.605552	1
MRPL35	-0.466056	0.605552	1
VAMP7	-0.457503	0.605552	1
RP11-342K2.1	-0.444922	0.605552	1
SIMC1	-0.4117	0.605552	1
LIPE	-0.402858	0.605552	1
PIGL	-0.402499	0.605552	1
NRBF2	-0.397995	0.605552	1
DAO	-0.36869	0.605552	1
DTNA	-0.435042	0.605731	1
CD34	0.322907	0.605781	1
PP14571	0.576626	0.605826	1
BCAP31	0.433118	0.605826	1
ASAH2B	0.427282	0.605826	1
RFWD2	0.410235	0.605826	1
CARM1P1	0.398668	0.605826	1
TOB1-AS1	0.397774	0.605826	1
ZC2HC1C	0.392247	0.605826	1
PKIG	0.376929	0.605826	1
S100A2	0.371481	0.605826	1
TEX261	0.359767	0.605826	1
PCK2	0.349381	0.605826	1
RP5-1063M23.2	0.347309	0.605826	1
SULT4A1	0.345707	0.605826	1
WFDC2	0.316191	0.605826	1
WSB1	-0.418741	0.606034	1
COL19A1	-0.428542	0.606296	1
CNTN1	-0.409271	0.606296	1
MTO1	0.334963	0.606359	1
AL353644.10	0.301191	0.606413	1
KMT2C	-0.39887	0.606664	1
KRT1	-0.834197	0.606837	1
ANKRD20A3	-0.664117	0.606837	1
P2RY1	-0.617876	0.606837	1
CDKN2AIP	-0.596234	0.606837	1
RP11-406A20.4	-0.576479	0.606837	1
OR1J1	-0.571227	0.606837	1
SLC37A4	-0.538369	0.606837	1
PIN4	-0.517325	0.606837	1
CTC-270D5.1	-0.482167	0.606837	1
CYR61	-0.446896	0.606837	1
NGEF	-0.438833	0.606837	1
NEIL2	-0.435073	0.606837	1
AC010524.2	-0.427546	0.606837	1
OR5AC1	-0.42383	0.606837	1
WNT10A	-0.399491	0.606837	1
ZDHHC24	-0.370231	0.606837	1
TIFAB	-0.351045	0.606837	1
GP2	-0.515539	0.607126	1
STRIP2	-0.501127	0.607126	1
ARIH2	-0.501	0.607126	1
KIAA0753	-0.474525	0.607126	1
FBXO7	-0.448446	0.607126	1
FAM228B	-0.438794	0.607126	1
ADH6	-0.411044	0.607126	1
TBC1D31	-0.472246	0.607454	1
TCTN2	0.416372	0.60752	1
THEGL	0.408287	0.60752	1
SLC26A11	0.388784	0.60752	1
CHRD	0.373162	0.60752	1
ANP32BP3	0.372223	0.60752	1
RP11-14C10.4	0.346918	0.60752	1
CNTFR	0.341367	0.60752	1
RPH3A	-0.402741	0.608151	1
AC011294.3	0.413074	0.608455	1
NFKB1	-0.403384	0.608728	1
SLC16A3	-0.375399	0.608728	1
FLNA	0.306728	0.608828	1
IGF2R	-0.400096	0.608843	1
TLL1	-0.440561	0.608999	1
GALR1	-0.428781	0.608999	1
FCRL5	-0.416601	0.608999	1
KIAA0556	-0.395213	0.608999	1
TMPRSS6	0.371048	0.609009	1
KATNAL1	-0.485097	0.609276	1
RPS23	-0.480674	0.609276	1
DGCR5	-0.473412	0.609276	1
AL078471.4	-0.644859	0.609306	1
RCAN3	-0.564651	0.609306	1
HR	-0.512382	0.609306	1
NPM1P35	-0.484985	0.609306	1
PCYOX1L	-0.466767	0.609306	1
MTND6P2	-0.461963	0.609306	1
CHRNB1	-0.456874	0.609306	1
ZNF629	-0.416133	0.609306	1
ANKRD13B	-0.398136	0.609306	1
GIMAP5	-0.376151	0.609306	1
RPL18	0.418887	0.609355	1
LINC00261	0.349282	0.609355	1
HNRNPA3P5	0.344508	0.609355	1
CALR	0.380038	0.609577	1
ARFGAP1	0.387478	0.609724	1
UPB1	0.33598	0.609724	1
SYTL2	-0.42822	0.609759	1
LINC01121	0.343907	0.609887	1
ZBTB4	0.331448	0.609931	1
SRSF5	0.321222	0.609931	1
NEFH	0.316159	0.60996	1
ONECUT2	-0.423163	0.610156	1
ANKRD52	-0.386371	0.610395	1
RPL23	-0.41271	0.610839	1
SYT12	-0.420901	0.610883	1
RNF217	-0.390874	0.610883	1
NCALD	-0.462273	0.611693	1
BPI	-0.45448	0.611693	1
SPOPL	-0.431752	0.611693	1
CRKL	-0.424894	0.611693	1
TTC7A	-0.415789	0.611693	1
ULK2	-0.444957	0.612129	1
POLR3A	-0.421554	0.612129	1
CSNK1G3	-0.415483	0.612129	1
IFI16	-0.438896	0.612132	1
ATXN1L	-0.410767	0.612132	1
DCAF13	-0.410447	0.612132	1
PRRC2C	-0.384364	0.612151	1
RP11-327E2.5	-0.635033	0.61228	1
PTENP1	-0.621837	0.61228	1
GRK4	-0.583305	0.61228	1
PDCD1LG2	-0.559545	0.61228	1
RBP1	-0.554325	0.61228	1
SLC26A3	-0.531144	0.61228	1
TTI1	-0.522042	0.61228	1
CYP17A1	-0.509297	0.61228	1
RP11-260O18.1	-0.492359	0.61228	1
C6orf164	-0.491177	0.61228	1
FAM181B	-0.484981	0.61228	1
RP11-290F5.2	-0.476688	0.61228	1
PDE6C	-0.463232	0.61228	1
DPYS	-0.440476	0.61228	1
OBP2B	-0.41648	0.61228	1
TMEM150C	-0.381471	0.61228	1
PCDH7	-0.454883	0.613122	1
HNRNPK	-0.45145	0.613122	1
DHX8	-0.431501	0.613122	1
GIT2	-0.426735	0.613122	1
AL353644.8	-0.438766	0.613335	1
CDK5RAP1	-0.435283	0.613335	1
NOL8	-0.433188	0.613335	1
KLHL42	-0.40272	0.613335	1
TGFBI	0.331381	0.613935	1
CEP112	0.350967	0.61449	1
ARPC2	-0.359535	0.614518	1
MCCC2	-0.48223	0.614531	1
CCDC6	-0.456942	0.614531	1
WWC3	-0.434028	0.614531	1
SRPK2	-0.403297	0.614531	1
TBR1	-0.432601	0.614606	1
FH	0.331659	0.614816	1
PDHA1	-0.514227	0.615037	1
TMEM104	-0.476726	0.615037	1
GNAI1	-0.462015	0.615037	1
TXNRD2	-0.4514	0.615037	1
ADAMTS16	-0.450711	0.615037	1
SPAG1	-0.434079	0.615037	1
CCNL2	-0.427238	0.615037	1
NLGN3	-0.421727	0.615037	1
ANXA13	-0.39713	0.615037	1
DCLRE1B	-0.384714	0.615037	1
FLAD1	-0.353432	0.615037	1
MECP2	-0.392283	0.615174	1
CACNA1G	0.365923	0.61518	1
CRP	0.696466	0.6152	1
AP000563.2	0.634208	0.6152	1
CTD-2058B24.2	0.632046	0.6152	1
RP5-1086K13.1	0.612456	0.6152	1
RP11-1070N10.3	0.605391	0.6152	1
RP11-404P21.6	0.577939	0.6152	1
SERPIND1	0.575868	0.6152	1
OR52D1	0.575853	0.6152	1
OR10Q1	0.545503	0.6152	1
RP1-272E8.2	0.529245	0.6152	1
NT5C3A	0.509509	0.6152	1
AC104024.1	0.504576	0.6152	1
CLCNKB	0.484407	0.6152	1
SNCA-AS1	0.483757	0.6152	1
RGPD2	0.476342	0.6152	1
RP5-898J17.1	0.470412	0.6152	1
RP11-566K19.9	0.457506	0.6152	1
ANAPC11	0.456922	0.6152	1
LINC01449	0.447957	0.6152	1
CLEC11A	0.443456	0.6152	1
RP11-114M1.1	0.434538	0.6152	1
RP1-84O15.2	0.431128	0.6152	1
TMEM205	0.428016	0.6152	1
C16orf89	0.416891	0.6152	1
NRBF2P5	0.407925	0.6152	1
RP11-386D6.2	0.377896	0.6152	1
RPL3L	0.342528	0.6152	1
UPF3AP2	0.270676	0.6152	1
LMO3	-0.404543	0.61532	1
ALS2CL	-0.415454	0.615438	1
HIRIP3	0.397221	0.615584	1
SLC6A17	0.382181	0.615584	1
PLA2G7	0.357179	0.615584	1
ZNF529	0.355175	0.615584	1
FBXO42	0.343783	0.615584	1
DHTKD1	0.337238	0.615584	1
RP11-120K18.2	-1.07239	0.615805	1
BPIFB3	-1.06661	0.615805	1
RP11-122C21.1	-1.05448	0.615805	1
MT1X	-1.04995	0.615805	1
RP11-481J13.1	-1.03705	0.615805	1
OR52A5	-1.03241	0.615805	1
RP5-890O15.3	-1.03023	0.615805	1
RP1-234P15.4	-1.0171	0.615805	1
COX6CP1	-1.01307	0.615805	1
EXOC7P1	-1.00847	0.615805	1
RP11-514F3.4	-1.00714	0.615805	1
AC113617.1	-1.00532	0.615805	1
KRTAP6-1	-1.00395	0.615805	1
RP11-797M17.1	-0.997769	0.615805	1
RP3-439F8.1	-0.997208	0.615805	1
AC114814.2	-0.995896	0.615805	1
CTD-2509G16.5	-0.993024	0.615805	1
RP11-39E3.3	-0.991784	0.615805	1
USP50	-0.988404	0.615805	1
CTC-479C5.10	-0.981793	0.615805	1
AC137932.5	-0.977238	0.615805	1
KRTAP13-4	-0.975565	0.615805	1
RP11-529E10.6	-0.975283	0.615805	1
BOLA1	-0.974866	0.615805	1
BRD7P3	-0.974553	0.615805	1
RN7SKP150	-0.97355	0.615805	1
CTD-2545G14.6	-0.972789	0.615805	1
SPDYE5	-0.971895	0.615805	1
RP11-3K16.1	-0.971574	0.615805	1
RP11-321N4.4	-0.968168	0.615805	1
LINC00381	-0.960899	0.615805	1
RP11-91I20.1	-0.958065	0.615805	1
AKR1B1P1	-0.955722	0.615805	1
NR2C2AP	-0.948863	0.615805	1
RP11-585K14.2	-0.948598	0.615805	1
UBE2CP2	-0.94304	0.615805	1
RP11-326C3.11	-0.942451	0.615805	1
RP11-804F13.1	-0.936843	0.615805	1
AC068538.4	-0.934703	0.615805	1
FBXO6	-0.933009	0.615805	1
MIR4313	-0.931439	0.615805	1
EEF1A1P34	-0.928233	0.615805	1
SPINT4	-0.926562	0.615805	1
SSMEM1	-0.91734	0.615805	1
EGFR-AS1	-0.912588	0.615805	1
RP11-223C24.1	-0.89875	0.615805	1
RP11-388G22.1	-0.89501	0.615805	1
LLNLR-304A6.1	-0.887965	0.615805	1
RP11-139K4.4	-0.883337	0.615805	1
RP11-162K6.1	-0.882464	0.615805	1
ECM1P1	-0.881998	0.615805	1
BCAR4	-0.876558	0.615805	1
KLRB1	-0.87146	0.615805	1
CTB-31N19.4	-0.868898	0.615805	1
NUS1P4	-0.865528	0.615805	1
RP11-1085N6.4	-0.863571	0.615805	1
RNA5SP166	-0.855339	0.615805	1
BSPH1	-0.848045	0.615805	1
RP1-131F15.3	-0.835423	0.615805	1
RP11-26N15.2	-0.819873	0.615805	1
CTD-2586B10.1	-0.816949	0.615805	1
RP11-643A5.2	-0.812915	0.615805	1
RP11-124I4.2	-0.804362	0.615805	1
NEURL1-AS1	-0.801133	0.615805	1
RP13-379L11.4	-0.756772	0.615805	1
RP11-507K2.2	-0.74618	0.615805	1
SNORA71A	-0.739359	0.615805	1
HIST2H2BF	-0.729972	0.615805	1
RP1-140A9.1	-0.724766	0.615805	1
RP11-88H10.3	-0.722473	0.615805	1
SPINK1	-0.716086	0.615805	1
HIST1H2BK	-0.687548	0.615805	1
OR2W4P	-0.686354	0.615805	1
ZNF628	-0.685928	0.615805	1
PSMB5	-0.685811	0.615805	1
HNRNPKP2	-0.669638	0.615805	1
LA16c-313F4.1	-0.668591	0.615805	1
HSPA8P19	-0.663799	0.615805	1
RP11-473J6.1	-0.659934	0.615805	1
RP11-403N16.5	-0.654975	0.615805	1
RP11-103J17.1	-0.651078	0.615805	1
NSUN5P1	-0.649887	0.615805	1
AL354978.1	-0.649802	0.615805	1
OR2D3	-0.641431	0.615805	1
OR7A19P	-0.63406	0.615805	1
RP5-1125N11.1	-0.62917	0.615805	1
RP11-106M3.3	-0.628493	0.615805	1
OR7E1P	-0.627813	0.615805	1
RP11-476B1.1	-0.625243	0.615805	1
AC009227.2	-0.624736	0.615805	1
LINC00301	-0.623452	0.615805	1
RP11-127O4.3	-0.623417	0.615805	1
RP1-166H1.2	-0.618182	0.615805	1
RGPD4	-0.617714	0.615805	1
RP11-413M3.4	-0.614044	0.615805	1
CIRBP-AS1	-0.60607	0.615805	1
MRPL50P4	-0.604221	0.615805	1
ZNF490	-0.604164	0.615805	1
RP11-272P10.3	-0.601028	0.615805	1
RP11-697B24.1	-0.597747	0.615805	1
SNRPGP11	-0.590447	0.615805	1
SYT15	-0.584762	0.615805	1
RP11-471N19.1	-0.584466	0.615805	1
RP11-323I15.5	-0.581223	0.615805	1
UBQLN4P2	-0.578286	0.615805	1
CTC-559E9.12	-0.575095	0.615805	1
SNRNP27	-0.574155	0.615805	1
CTD-2108O9.4	-0.573091	0.615805	1
KRT18P16	-0.568857	0.615805	1
FAM127C	-0.561177	0.615805	1
PRSS51	-0.540871	0.615805	1
RP11-46D6.1	-0.530646	0.615805	1
RP11-214N1.1	-0.527317	0.615805	1
LINC01198	-0.522352	0.615805	1
RP5-1027O15.1	-0.51547	0.615805	1
RP11-339A11.1	-0.507904	0.615805	1
CCDC58P5	-0.489646	0.615805	1
FP236383.9	-0.469033	0.615805	1
RP11-840I19.3	-0.461236	0.615805	1
RP11-167N5.5	-0.439247	0.615805	1
B3GNT3	-0.427245	0.615805	1
RP11-452F19.3	-0.386837	0.615805	1
LINC01085	-0.366598	0.615805	1
GAPDHP72	-0.362154	0.615805	1
HMGN1P28	-0.296521	0.615805	1
GZMH	-0.223094	0.615805	1
ARHGAP18	0.379327	0.616028	1
PRMT2	0.366222	0.616028	1
WDR34	-0.734864	0.616145	1
HACL1	-0.733267	0.616145	1
LINC01159	-0.709246	0.616145	1
AC079807.4	-0.65433	0.616145	1
PHACTR2P1	-0.631344	0.616145	1
COQ4	-0.614208	0.616145	1
RP11-12A2.1	-0.603327	0.616145	1
POLR2K	-0.595462	0.616145	1
RP5-1021I20.5	-0.581226	0.616145	1
CILP2	-0.571818	0.616145	1
SLC2A12	-0.555559	0.616145	1
ADHFE1	-0.521469	0.616145	1
ASS1	-0.517711	0.616145	1
RP5-1142A6.2	-0.514052	0.616145	1
HAND1	-0.512517	0.616145	1
RP1-140J1.1	-0.507391	0.616145	1
FOXH1	-0.503004	0.616145	1
TAAR9	-0.50032	0.616145	1
TFEB	-0.493466	0.616145	1
SRP9	-0.345009	0.616145	1
GADL1	-0.401605	0.616148	1
ACACB	-0.400818	0.616447	1
LL22NC03-22D1.1	-0.383864	0.616484	1
AGR2	0.426585	0.616503	1
PPIA	0.389558	0.616503	1
SHISA4	0.368566	0.616503	1
HNRNPCP9	0.364594	0.616503	1
SIGLEC10	0.336591	0.616503	1
ARHGEF10L	0.333995	0.616503	1
HPCAL1	0.332759	0.616503	1
MSRA	0.313605	0.616503	1
SLC40A1	-0.515788	0.616655	1
TMX1	-0.495729	0.616655	1
FANCD2	-0.435357	0.616655	1
PIWIL2	-0.41678	0.616655	1
TRABD2A	-0.420339	0.616719	1
SRSF11	-0.401402	0.616719	1
PKD1L2	-0.401027	0.616771	1
RP11-846F4.6	0.500125	0.616968	1
RP11-669N7.2	0.474933	0.616968	1
NFE4	0.433209	0.616968	1
SNCA	0.393626	0.616968	1
RP11-47I22.2	0.387548	0.616968	1
CTB-119C2.1	0.381675	0.616968	1
CCDC17	0.340882	0.616968	1
NAT1	0.308608	0.616968	1
RP11-497G19.7	0.512045	0.617158	1
MFAP4	0.509171	0.617158	1
RP11-177G23.1	0.497384	0.617158	1
HLA-C	0.495737	0.617158	1
RP4-797C5.2	0.470771	0.617158	1
CTD-2378E12.1	0.467655	0.617158	1
AC104777.2	0.453556	0.617158	1
CRYGN	0.446093	0.617158	1
RPL21	0.430019	0.617158	1
OR4E2	0.412066	0.617158	1
CHRNA9	0.238226	0.617158	1
ETS1	-0.409028	0.617188	1
SLC35A5	0.469519	0.617308	1
TARID	0.450143	0.617308	1
R3HCC1	0.446715	0.617308	1
EFNB3	0.441479	0.617308	1
IZUMO2	0.431909	0.617308	1
SURF6	0.427681	0.617308	1
BARX2	0.402768	0.617308	1
RP11-141M3.6	0.376372	0.617308	1
HSD11B2	0.370427	0.617308	1
DNASE1L3	0.348774	0.617308	1
ALG3	0.347309	0.617308	1
FOXRED1	0.29263	0.617308	1
CTD-2542L18.1	0.280121	0.617308	1
OSBPL10	0.315537	0.617317	1
NEDD4L	0.300149	0.61751	1
SLC2A5	-0.464715	0.617698	1
MPZL2	-0.421168	0.617698	1
NFE2L1	-0.386792	0.617698	1
KLHDC4	0.324725	0.617801	1
HIP1	-0.375188	0.61791	1
GNB5	-0.382381	0.617942	1
HNRNPH1	-0.434706	0.618195	1
HDGFRP3	0.304839	0.61822	1
ADCY4	0.329951	0.618348	1
CCNB1IP1	-0.459429	0.618419	1
CHST15	-0.45804	0.618419	1
ATP6V0A4	-0.393346	0.618419	1
CD97	-0.409533	0.618656	1
PIK3C3	-0.396512	0.618847	1
ENC1	-0.417242	0.618942	1
L3MBTL3	-0.408127	0.618942	1
NRDE2	-0.387545	0.618942	1
ISOC2	0.361838	0.618971	1
BCL2L13	-0.495278	0.619336	1
TRHDE	-0.427622	0.619336	1
TOR1AIP1	-0.418126	0.619336	1
COPS5	-0.369204	0.619336	1
MEF2C	0.32032	0.619615	1
NCKAP5L	0.337659	0.619685	1
ZMIZ1	0.31355	0.619878	1
SOX2	-0.649429	0.619905	1
TP53I13	-0.611546	0.619905	1
GRIN2D	-0.548431	0.619905	1
EVX2	-0.544545	0.619905	1
USP29	-0.521081	0.619905	1
NUP54	-0.504289	0.619905	1
DNAI2	-0.494125	0.619905	1
TM4SF1	-0.477351	0.619905	1
DNAJC19	-0.468875	0.619905	1
RP11-17P16.1	-0.453976	0.619905	1
EPS8L2	-0.425316	0.619905	1
ACTR8	-0.423002	0.619905	1
KBTBD7	-0.411251	0.619905	1
CYP2R1	-0.39741	0.619905	1
C14orf79	-0.376434	0.619905	1
PLCXD2	-0.344244	0.619905	1
EIF2AK2	-0.42983	0.620083	1
UBP1	-0.394177	0.620247	1
MTF1	-0.388859	0.620247	1
MT-TM	0.296	0.62039	1
DMXL2	-0.376768	0.620501	1
CDC42BPG	0.296806	0.620513	1
CD22	0.286837	0.620513	1
MAP1B	0.320328	0.621379	1
AP3M1	-0.506529	0.621386	1
RQCD1	-0.491503	0.621386	1
CHRM3-AS2	-0.489617	0.621386	1
ALDH8A1	-0.482012	0.621386	1
EZH1	-0.479734	0.621386	1
GABRQ	-0.47919	0.621386	1
ATP6V1D	-0.477069	0.621386	1
NIPAL4	-0.458219	0.621386	1
RP11-139I14.2	-0.454076	0.621386	1
DOK1	-0.341962	0.621386	1
ZYG11B	0.317514	0.621481	1
NCK2	0.313891	0.621481	1
OSBPL1A	0.333059	0.621535	1
RP11-475J5.6	0.310071	0.621707	1
LINC01555	-0.502577	0.622065	1
PZP	-0.501301	0.622065	1
CCSAP	-0.465238	0.622065	1
LINC00475	-0.438043	0.622065	1
CACYBP	-0.417701	0.622065	1
LINC01524	-0.388417	0.622065	1
MEF2C-AS1	0.328911	0.622347	1
RP11-115J16.1	-0.441702	0.622401	1
STPG2	-0.439306	0.622401	1
ADAM9	-0.436814	0.622401	1
IMPACT	-0.435453	0.622401	1
OPTN	-0.435405	0.622401	1
RACGAP1	-0.40712	0.622401	1
FAM186A	-0.413414	0.622572	1
UBXN4	-0.412955	0.622572	1
CCNY	-0.402505	0.622572	1
UBE2E1	-0.401027	0.622572	1
SCN10A	-0.377785	0.622572	1
FNIP1	-0.359133	0.622572	1
GOLGA7B	0.403086	0.622627	1
FOXN1	0.40275	0.622627	1
EIF5A	0.357693	0.622627	1
NBPF13P	0.346674	0.622627	1
TXLNA	0.309112	0.622627	1
EML4	-0.411586	0.622633	1
MT-TL1	0.302244	0.622646	1
KMT2B	-0.398869	0.622655	1
RBL2	-0.442099	0.622658	1
CFTR	-0.410579	0.622658	1
MAP3K13	-0.429876	0.622675	1
FGD4	-0.396127	0.622693	1
SNAP23	-0.431513	0.622709	1
PLEKHS1	0.290663	0.623386	1
TMEM120B	0.314788	0.624	1
SLC37A3	0.303815	0.624213	1
ZC3H12A	0.327228	0.624346	1
GLIPR2	0.289927	0.624346	1
ABCF3	0.316199	0.624783	1
PLCG2	-0.398755	0.625009	1
S100PBP	-0.408003	0.6252	1
MFSD1	-0.397012	0.625415	1
ENO1	-0.371817	0.625415	1
PLCD1	0.361947	0.625595	1
HOXC10	0.318898	0.625595	1
COL16A1	-0.388016	0.625658	1
RASGEF1B	-0.38054	0.625658	1
DIMT1	0.414834	0.625663	1
MYC	0.370883	0.625663	1
DVL2	0.367241	0.625663	1
PRODH2	0.364376	0.625663	1
SOX30	0.350187	0.625663	1
CDK20	0.31119	0.625663	1
GPR144	0.306444	0.625663	1
GSE1	-0.418475	0.625933	1
TRIP11	-0.403675	0.625933	1
SLC4A8	-0.3875	0.626112	1
CEP95	-0.394427	0.626247	1
DHRS2	-0.455545	0.626607	1
ESR2	-0.350767	0.626607	1
RP11-491F9.3	-0.44805	0.627018	1
STK32A	-0.389384	0.627018	1
RP11-691G17.1	-0.343268	0.627018	1
TMEM33	0.344759	0.627072	1
FLII	0.328781	0.627072	1
FAM204A	-0.391046	0.627122	1
EIF4G1	-0.356937	0.627122	1
RP11-22B10.3	-0.80331	0.627213	1
RP11-18H21.1	-0.685336	0.627213	1
NPAS4	-0.653561	0.627213	1
PCDH8	-0.645521	0.627213	1
RPL4P1	-0.638923	0.627213	1
RP11-65D17.1	-0.623257	0.627213	1
RP11-7F17.8	-0.617977	0.627213	1
VWA2	-0.599153	0.627213	1
AC009120.4	-0.593127	0.627213	1
METTL5	-0.577506	0.627213	1
ISOC1	-0.569383	0.627213	1
SLC9B1P4	-0.556115	0.627213	1
EIF3LP1	-0.553676	0.627213	1
RP11-65J3.3	-0.553045	0.627213	1
RP11-475J5.8	-0.552257	0.627213	1
SEMA7A	-0.540615	0.627213	1
PDCL2	-0.532997	0.627213	1
GPR149	-0.523064	0.627213	1
UNC119B	-0.520759	0.627213	1
ARL14	-0.520176	0.627213	1
FETUB	-0.516267	0.627213	1
AAR2	-0.507796	0.627213	1
TMEM41B	-0.498705	0.627213	1
GNB3	-0.493978	0.627213	1
RP11-463O9.2	-0.451991	0.627213	1
MXD3	-0.446657	0.627213	1
GFER	-0.436559	0.627213	1
ANAPC15	-0.415603	0.627213	1
AC073869.7	-0.410627	0.627213	1
TUFT1	-0.442029	0.627483	1
INTS7	-0.427688	0.627483	1
RCC1	-0.399875	0.627483	1
NPAT	-0.39765	0.627483	1
LINC01140	-0.371503	0.627483	1
RP11-356J5.12	-0.363698	0.627483	1
44622	0.456517	0.62769	1
ZNF428	0.425857	0.62769	1
SCRT1	0.415097	0.62769	1
DDX43P1	0.407545	0.62769	1
CASC8	0.399369	0.62769	1
ABCB10	0.378444	0.62769	1
TRPC4AP	0.362152	0.62769	1
ACBD5	0.347496	0.62769	1
RP11-1018N14.2	0.32074	0.62769	1
RP5-998H6.2	0.315077	0.62769	1
KLHL5	0.296683	0.62769	1
LINC00656	0.254914	0.62769	1
NFE2L2	-0.41257	0.627828	1
XXYLT1	-0.548187	0.627987	1
USP2-AS1	-0.479194	0.627987	1
ANKRD20A8P	-0.455422	0.627987	1
IGHMBP2	-0.447443	0.627987	1
CTB-22K14.1	-0.44062	0.627987	1
ABTB2	-0.439886	0.627987	1
ATG12	-0.433496	0.627987	1
CLPB	-0.416028	0.627987	1
TMEM169	-0.398756	0.627987	1
VAV1	-0.393351	0.627987	1
AP001046.6	-0.389285	0.627987	1
BTBD10	-0.378058	0.627987	1
PPP1R1C	-0.400257	0.628257	1
TTC25	-0.569374	0.62846	1
FGF2	-0.52584	0.62846	1
RP11-53O19.3	-0.513582	0.62846	1
PTGES3	-0.492326	0.62846	1
CAPN13	-0.49103	0.62846	1
UBA3	-0.487499	0.62846	1
PAX1	-0.481516	0.62846	1
ADH1C	-0.453751	0.62846	1
FBXO34	-0.447364	0.62846	1
ZFYVE19	-0.441065	0.62846	1
SPEF1	-0.430117	0.62846	1
SLC41A3	-0.424816	0.62846	1
RP11-135F9.3	-0.394122	0.62846	1
MAGT1	-0.361445	0.62846	1
HOTAIR	-0.59051	0.628621	1
CFAP53	-0.561472	0.628621	1
LCAT	-0.539506	0.628621	1
ADCY3	-0.5349	0.628621	1
AOX3P	-0.509829	0.628621	1
CTD-2015G9.2	-0.508588	0.628621	1
MYCN	-0.50151	0.628621	1
RP11-1112C15.1	-0.494428	0.628621	1
RP4-673D20.6	-0.487311	0.628621	1
TRAIP	-0.485966	0.628621	1
LINC01277	-0.480096	0.628621	1
NUDCD1	-0.475028	0.628621	1
CDK8	-0.466366	0.628621	1
SVILP1	-0.45892	0.628621	1
ERVWE2	-0.433851	0.628621	1
SLC6A19	-0.431875	0.628621	1
AC156455.1	-0.425934	0.628621	1
PTTG1IP	-0.420188	0.628621	1
RAB25	-0.408716	0.628621	1
SLC4A9	-0.407719	0.628621	1
KCNS2	-0.389758	0.628621	1
LINC01249	-0.296288	0.628621	1
PNKD	0.347491	0.628811	1
RNPEPL1	0.451525	0.628842	1
RP11-282K24.3	0.3921	0.628842	1
IGSF22	0.372251	0.628842	1
GIPC1	0.364003	0.628842	1
CEP68	0.349103	0.628842	1
CEP41	-0.396573	0.629043	1
NFIA	-0.376668	0.629043	1
GGA2	-0.406349	0.629326	1
EXPH5	-0.400132	0.629326	1
ALOX5AP	-0.377792	0.629326	1
AACS	-0.377714	0.629488	1
MTND5P24	0.325033	0.629922	1
ZZEF1	-0.390507	0.629991	1
ACKR2	-0.425434	0.630003	1
RAPGEF5	-0.409317	0.630003	1
CTD-2561F5.1	0.488889	0.630127	1
ALOX12B	0.454848	0.630127	1
GPS1	0.43438	0.630127	1
RP11-713P17.4	0.427611	0.630127	1
CDC42EP2	0.42177	0.630127	1
KRT35	0.399795	0.630127	1
LOXL1	0.388054	0.630127	1
RP11-752G15.3	0.38738	0.630127	1
RP11-809C18.4	0.287938	0.630127	1
PHACTR1	-0.39571	0.630319	1
ADTRP	0.344869	0.630445	1
NFATC2IP	0.315187	0.630445	1
ZNF765	-0.437384	0.630811	1
IPO7	-0.42814	0.630811	1
HS2ST1	-0.407231	0.630811	1
ZNF682	0.344784	0.631002	1
ADSSL1	0.297901	0.631002	1
SETD7	-0.383545	0.631226	1
THRB	0.298994	0.631252	1
WDR26	0.358374	0.631393	1
RPL21P120	-1.37183	0.631561	1
RP11-429P3.5	-1.36917	0.631561	1
RP3-380B4.1	-1.35992	0.631561	1
RP11-19E11.1	-1.33253	0.631561	1
RP11-568J23.1	-1.32329	0.631561	1
RP11-708L7.7	-1.31924	0.631561	1
RN7SKP226	-1.31739	0.631561	1
RP4-778K6.3	-1.31554	0.631561	1
RP11-407P15.2	-1.31553	0.631561	1
CTB-179I1.2	-1.31047	0.631561	1
C9orf69	-1.30847	0.631561	1
RP11-2B6.3	-1.30345	0.631561	1
LMAN1L	-1.30071	0.631561	1
RP3-510D11.2	-1.29802	0.631561	1
RP11-59H7.1	-1.29702	0.631561	1
RP4-733B9.1	-1.29699	0.631561	1
RP11-477N3.1	-1.29579	0.631561	1
AC114755.2	-1.29527	0.631561	1
RP11-1281K21.1	-1.29359	0.631561	1
CTD-2193P3.1	-1.29141	0.631561	1
RP11-395D3.1	-1.28919	0.631561	1
RP11-139F4.2	-1.28913	0.631561	1
RP11-626G11.6	-1.2883	0.631561	1
MIR606	-1.28263	0.631561	1
RP11-384M15.3	-1.28213	0.631561	1
RP11-526P5.1	-1.28057	0.631561	1
MAGI2-AS1	-1.28054	0.631561	1
C5orf52	-1.27947	0.631561	1
RP11-517B11.4	-1.27867	0.631561	1
MIR548A2	-1.27849	0.631561	1
C7orf69	-1.27833	0.631561	1
CTD-2210P15.3	-1.27815	0.631561	1
USP24P1	-1.27753	0.631561	1
PFN1P2	-1.27632	0.631561	1
RP11-9M16.2	-1.27381	0.631561	1
RP4-778K6.1	-1.27359	0.631561	1
TRAV12-3	-1.27165	0.631561	1
RP11-278L15.2	-1.26756	0.631561	1
SERPINB3	-1.26742	0.631561	1
RP11-163M18.1	-1.26279	0.631561	1
RPL30P7	-1.26162	0.631561	1
RP11-556I13.2	-1.25877	0.631561	1
RP3-433F14.1	-1.25448	0.631561	1
RP11-73M18.6	-1.25385	0.631561	1
EDRF1-AS1	-1.25045	0.631561	1
RP11-335E6.4	-1.24984	0.631561	1
RP11-554D15.3	-1.24803	0.631561	1
RP1-181J22.1	-1.24539	0.631561	1
CTC-571O20.1	-1.24322	0.631561	1
RP11-675P14.2	-1.24315	0.631561	1
Y_RNA	-1.24097	0.631561	1
AC008440.10	-1.24077	0.631561	1
AC002306.1	-1.24062	0.631561	1
OR2T34	-1.24047	0.631561	1
AC011524.1	-1.24038	0.631561	1
UCN3	-1.24037	0.631561	1
RP11-320G10.1	-1.23815	0.631561	1
RP11-641C17.4	-1.23708	0.631561	1
LL22NC03-86D4.1	-1.23673	0.631561	1
AC024084.1	-1.23245	0.631561	1
LINC00692	-1.23111	0.631561	1
RP11-327F22.4	-1.23022	0.631561	1
LCN6	-1.22404	0.631561	1
RP11-472N19.3	-1.21782	0.631561	1
TRIM60P15	-1.21467	0.631561	1
RP11-745I13.1	-1.21168	0.631561	1
RP11-3G20.2	-1.21147	0.631561	1
GAPDHP23	-1.20975	0.631561	1
APOA1-AS	-1.20907	0.631561	1
RP11-103H7.2	-1.20693	0.631561	1
LINC00493	-1.20602	0.631561	1
RP11-649A18.12	-1.20526	0.631561	1
RPSAP42	-1.20399	0.631561	1
PRG3	-1.20287	0.631561	1
UQCRHP4	-1.19933	0.631561	1
RP11-272L14.2	-1.1964	0.631561	1
LINC01387	-1.19578	0.631561	1
MYOM2	-1.19429	0.631561	1
GLYATL3	-1.19288	0.631561	1
RP11-1109M24.15	-1.18939	0.631561	1
GAPDHP36	-1.18908	0.631561	1
CAMP	-1.18708	0.631561	1
RP11-263C24.1	-1.18381	0.631561	1
Y_RNA	-1.18301	0.631561	1
AC079809.2	-1.18093	0.631561	1
C8orf89	-1.18062	0.631561	1
AC008268.2	-1.18029	0.631561	1
RP11-364L4.3	-1.17682	0.631561	1
RP11-10F11.2	-1.17657	0.631561	1
RP5-1030M6.3	-1.17383	0.631561	1
RPL21P54	-1.17038	0.631561	1
HIPK4	-1.16229	0.631561	1
RP11-140K17.3	-1.16197	0.631561	1
LEMD1	-1.15895	0.631561	1
ACOT4	-1.15471	0.631561	1
RP11-435J9.2	-1.14894	0.631561	1
Y_RNA	-1.14779	0.631561	1
CTD-3149D2.2	-1.14217	0.631561	1
CST13P	-1.13457	0.631561	1
RP11-79E3.1	-1.13081	0.631561	1
CTD-2373N4.3	-1.1226	0.631561	1
RP11-507K13.4	-1.09512	0.631561	1
RP11-526P6.1	-0.869101	0.631561	1
MAPT	-0.854805	0.631561	1
CTC-304I17.4	-0.850006	0.631561	1
RP11-417L19.2	-0.849211	0.631561	1
GS1-542M4.3	-0.846414	0.631561	1
RP11-108P20.4	-0.838238	0.631561	1
RP11-354I10.1	-0.835961	0.631561	1
OR2A9P	-0.834835	0.631561	1
RP11-95I16.6	-0.831198	0.631561	1
RP11-475J5.7	-0.827152	0.631561	1
RP11-17G12.3	-0.823004	0.631561	1
RPL37P6	-0.81924	0.631561	1
RP11-542K23.7	-0.815778	0.631561	1
SLC25A47	-0.814935	0.631561	1
LINC00433	-0.814891	0.631561	1
RP11-24P14.1	-0.812809	0.631561	1
LINC01089	-0.809988	0.631561	1
RP5-839B4.8	-0.805596	0.631561	1
CYCSP22	-0.804106	0.631561	1
RP11-524P6.1	-0.802286	0.631561	1
RP1-232L22__B.1	-0.795376	0.631561	1
TCEB1P21	-0.790006	0.631561	1
AE000661.36	-0.785268	0.631561	1
RP11-95G6.1	-0.784425	0.631561	1
RPS26P55	-0.784294	0.631561	1
RP11-698N11.2	-0.782848	0.631561	1
EIF3KP3	-0.781841	0.631561	1
C5orf60	-0.779245	0.631561	1
CCDC154	-0.775962	0.631561	1
VDAC1P9	-0.771724	0.631561	1
CTB-147C22.3	-0.767462	0.631561	1
LINC01366	-0.766247	0.631561	1
CYP4F26P	-0.766226	0.631561	1
AP000472.3	-0.765119	0.631561	1
RAC1P2	-0.765007	0.631561	1
AC078899.3	-0.764629	0.631561	1
RP11-871F6.3	-0.762567	0.631561	1
RP11-142C4.5	-0.762261	0.631561	1
SIGIRR	-0.760056	0.631561	1
AC147651.5	-0.759006	0.631561	1
RP11-134N1.2	-0.758572	0.631561	1
NDUFA8	-0.758361	0.631561	1
SUMO2P3	-0.758283	0.631561	1
TRIM60P13	-0.757669	0.631561	1
RP11-768G7.2	-0.752425	0.631561	1
FTH1P22	-0.752145	0.631561	1
UQCRC2P1	-0.751945	0.631561	1
FIRRE	-0.748053	0.631561	1
GTF3AP6	-0.743717	0.631561	1
RP11-749I16.3	-0.743106	0.631561	1
OR2AL1P	-0.742157	0.631561	1
LINC00974	-0.736293	0.631561	1
PDPK2P	-0.735749	0.631561	1
Y_RNA	-0.735091	0.631561	1
RP11-523O18.7	-0.73293	0.631561	1
RP11-806N19.2	-0.732807	0.631561	1
RP11-476M19.2	-0.731842	0.631561	1
RP11-1281K21.3	-0.730977	0.631561	1
RP5-907D15.4	-0.72917	0.631561	1
RP11-347C18.3	-0.728695	0.631561	1
RP11-326I19.2	-0.728047	0.631561	1
CCDC85B	-0.727525	0.631561	1
RP11-392O1.4	-0.725959	0.631561	1
RN7SL517P	-0.725693	0.631561	1
LINC01137	-0.724733	0.631561	1
EDNRB-AS1	-0.720325	0.631561	1
RP11-432I5.6	-0.720314	0.631561	1
OR4A11P	-0.716988	0.631561	1
DUX4L27	-0.71681	0.631561	1
CTD-2651B20.5	-0.715423	0.631561	1
RP13-890H12.2	-0.710304	0.631561	1
RP11-550P17.5	-0.710058	0.631561	1
RP13-494C23.1	-0.709994	0.631561	1
RP11-857B24.1	-0.709535	0.631561	1
SUPT20HL1	-0.706374	0.631561	1
AC002069.6	-0.702625	0.631561	1
RP11-318G21.4	-0.699895	0.631561	1
Y_RNA	-0.699044	0.631561	1
RP11-306I1.2	-0.697851	0.631561	1
LA16c-OS12.2	-0.695129	0.631561	1
AC023347.1	-0.692658	0.631561	1
RP11-517I3.1	-0.692324	0.631561	1
SPRR2F	-0.690455	0.631561	1
CAMK2N2	-0.690303	0.631561	1
ILF2P1	-0.688071	0.631561	1
ACTBP8	-0.685085	0.631561	1
RP5-894D12.5	-0.684822	0.631561	1
RP4-771M4.3	-0.684768	0.631561	1
RP5-1024G6.9	-0.68316	0.631561	1
GJB1	-0.68006	0.631561	1
AC013268.3	-0.679545	0.631561	1
CCL3L3	-0.67807	0.631561	1
TMEM256P2	-0.674772	0.631561	1
PAGE3	-0.669399	0.631561	1
CTD-2313P7.1	-0.665808	0.631561	1
AC073264.6	-0.662213	0.631561	1
MRPL54	-0.660481	0.631561	1
RP11-286N3.2	-0.652233	0.631561	1
CCNJP1	-0.651876	0.631561	1
AC100848.1	-0.650564	0.631561	1
RP11-58K22.1	-0.648922	0.631561	1
RP11-510P12.1	-0.64721	0.631561	1
RP3-492J12.2	-0.644727	0.631561	1
CTB-167B5.1	-0.632308	0.631561	1
RP11-29H23.7	-0.632171	0.631561	1
RP1-278D1.2	-0.629908	0.631561	1
RP11-99J16__A.2	-0.627623	0.631561	1
ATP5HP2	-0.625077	0.631561	1
RP11-402J6.1	-0.624336	0.631561	1
WFDC9	-0.618671	0.631561	1
AC008063.3	-0.615703	0.631561	1
RP11-367F23.2	-0.613746	0.631561	1
CTA-503F6.2	-0.611899	0.631561	1
RP11-1094M14.8	-0.610797	0.631561	1
MTND5P5	-0.606639	0.631561	1
ESRRAP2	-0.59932	0.631561	1
RP5-961K14.1	-0.59641	0.631561	1
DAPL1	-0.591616	0.631561	1
OR11K2P	-0.578181	0.631561	1
RP1-206D15.6	-0.577443	0.631561	1
CTD-2659N19.9	-0.576707	0.631561	1
APOO	-0.575225	0.631561	1
ZKSCAN4	-0.572995	0.631561	1
CTD-2139B15.4	-0.572434	0.631561	1
CTC-320C6.1	-0.571552	0.631561	1
AC009498.1	-0.568588	0.631561	1
RP4-735C1.6	-0.566867	0.631561	1
TAS2R38	-0.560783	0.631561	1
RP11-143J12.3	-0.558731	0.631561	1
RP11-676J12.4	-0.552901	0.631561	1
YWHAQP5	-0.545948	0.631561	1
RP11-44K6.4	-0.518376	0.631561	1
RP4-771M4.2	-0.517205	0.631561	1
RP1-91G5.3	-0.516342	0.631561	1
LINCR-0003	-0.506652	0.631561	1
KRT8P42	-0.494863	0.631561	1
RP11-153F5.3	-0.489614	0.631561	1
PLS3-AS1	-0.476388	0.631561	1
OR2L3	-0.469171	0.631561	1
RNU11-3P	-0.457444	0.631561	1
RP11-400N13.1	-0.444629	0.631561	1
TGIF1P1	-0.436046	0.631561	1
SPIRE1	-0.430646	0.63179	1
ZNF493	-0.421803	0.63179	1
C1QTNF1	-0.418219	0.63179	1
WDR13	-0.397298	0.63179	1
PLCL1	-0.376846	0.63179	1
GTF2E1	-0.345743	0.63179	1
HSBP1	-0.402146	0.631941	1
NUCKS1	-0.368305	0.631941	1
TBC1D16	-0.398068	0.631995	1
MAPK13	0.301806	0.632013	1
MICAL3	0.287842	0.632161	1
UIMC1	0.345283	0.632379	1
DMBT1	0.33978	0.632379	1
SHPRH	-0.378186	0.632735	1
RP11-665E10.5	0.708994	0.632768	1
TMEM174	0.622535	0.632768	1
ST13P15	0.607435	0.632768	1
RP11-153M7.3	0.591276	0.632768	1
RP11-116D17.1	0.588639	0.632768	1
RP11-407G23.2	0.585125	0.632768	1
AC005014.5	0.53825	0.632768	1
KLK8	0.537562	0.632768	1
PNPO	0.496198	0.632768	1
RP11-1102P22.1	0.473328	0.632768	1
SLC39A4	0.466231	0.632768	1
RP11-226M10.3	0.465019	0.632768	1
DSCC1	0.393406	0.632768	1
C9orf40	0.391368	0.632768	1
AQP1	0.341922	0.632768	1
RP11-864N7.1	0.332702	0.632768	1
FGF5	-0.477373	0.632994	1
FAM118A	-0.469423	0.632994	1
SEMA6C	-0.463233	0.632994	1
FAM221A	-0.460374	0.632994	1
RP11-4O1.2	-0.456837	0.632994	1
CENPT	-0.380377	0.632994	1
CC2D1A	-0.33164	0.632994	1
CAMK2N1	0.338291	0.633092	1
MBOAT2	0.313148	0.633092	1
FTLP3	0.31019	0.633092	1
ADAMTSL1	-0.372035	0.633419	1
WFDC10A	0.70475	0.633595	1
RP11-613H2.2	0.694685	0.633595	1
RP11-712L6.5	0.683704	0.633595	1
RP11-613D13.8	0.679817	0.633595	1
RP11-83C7.3	0.669345	0.633595	1
THTPA	0.656945	0.633595	1
CTB-99A3.1	0.650074	0.633595	1
CTC-542B22.2	0.632275	0.633595	1
MTND4P18	0.61758	0.633595	1
RP11-443B7.1	0.612136	0.633595	1
PI16	0.609897	0.633595	1
CTD-2285G11.1	0.586853	0.633595	1
RP11-554D15.1	0.583448	0.633595	1
RP11-632P5.1	0.578543	0.633595	1
RP11-37N22.1	0.575478	0.633595	1
RP4-706A16.3	0.563361	0.633595	1
CCL4L1	0.547367	0.633595	1
RP11-566H8.2	0.546813	0.633595	1
CXorf56	0.545045	0.633595	1
ACKR4	0.528767	0.633595	1
TIMM23B	0.522918	0.633595	1
LACTBL1	0.507074	0.633595	1
MAPT-AS1	0.495187	0.633595	1
Metazoa_SRP	0.493266	0.633595	1
C10orf105	0.490461	0.633595	1
SBF2-AS1	0.467515	0.633595	1
CHP2	0.440053	0.633595	1
RP11-706F1.2	0.404894	0.633595	1
HMGB1P42	0.377715	0.633595	1
CTD-2050I18.1	0.373881	0.633595	1
LINC00958	0.335353	0.633595	1
RP3-513G18.2	0.313686	0.633595	1
MTND5P16	0.368236	0.633691	1
FAM120A	0.360122	0.633691	1
C15orf59	0.352125	0.633691	1
MTND4P2	0.352091	0.633691	1
METAP2	0.34505	0.633691	1
RBM18	0.327846	0.633691	1
AC004453.8	0.326275	0.633691	1
RP5-1136G13.2	0.297385	0.633691	1
TMEM123	-0.416621	0.633982	1
RHBDF2	-0.390988	0.633982	1
SPEG	0.282306	0.634204	1
TNK2	-0.388422	0.634332	1
PPP1R26-AS1	-0.545241	0.634499	1
TMC7	-0.51267	0.634499	1
NYAP1	-0.506753	0.634499	1
CEACAM5	-0.474323	0.634499	1
FBXO41	-0.454939	0.634499	1
TTLL9	-0.440619	0.634499	1
TBX15	-0.429667	0.634499	1
FAM98A	-0.415312	0.634499	1
ACTR3	-0.367853	0.634638	1
MKI67	-0.368732	0.634644	1
LRRC4	0.32793	0.634705	1
CDC25A	0.307953	0.634705	1
CTPS1	0.293319	0.634705	1
RBM22	0.298562	0.635076	1
TAF3	0.292546	0.635225	1
RPL5	0.317639	0.635283	1
PAK1	0.313623	0.635283	1
ARHGAP5	-0.458244	0.635295	1
RP11-210M15.1	-0.447293	0.635295	1
OTUD4	-0.407515	0.635402	1
PCBP3	-0.358826	0.635402	1
HUS1	-0.659601	0.636391	1
DISP1	-0.622	0.636391	1
GALNT15	-0.567137	0.636391	1
COL9A3	-0.492182	0.636391	1
RP1-29C18.8	-0.467852	0.636391	1
RP11-359E10.1	-0.444475	0.636391	1
APELA	-0.437835	0.636391	1
ARSD	-0.436003	0.636391	1
HEPH	-0.404897	0.636391	1
MGAT4B	-0.397317	0.636391	1
FAM192A	-0.379725	0.636391	1
MORC4	-0.406672	0.636672	1
PI4K2B	-0.36368	0.636672	1
CAMK2A	-0.417007	0.636923	1
TMEM214	-0.368348	0.636923	1
XPOT	-0.351057	0.636923	1
SYT5	0.282297	0.637111	1
DCAF15	0.424877	0.637122	1
ME3	0.40502	0.637122	1
STMN2	0.379021	0.637122	1
TMEM185B	0.360728	0.637122	1
MSH3	0.273603	0.637122	1
C14orf80	0.270542	0.637122	1
JAKMIP2	-0.368396	0.637128	1
DCHS1	0.39563	0.637555	1
ICA1	0.318499	0.637555	1
ATP9A	-0.425704	0.637584	1
EMP1	0.290581	0.637768	1
TTLL5	-0.370189	0.638135	1
MCM10	-0.448296	0.638204	1
FAM91A1	-0.43555	0.638204	1
TMEM87B	-0.41957	0.638204	1
NXF1	-0.414313	0.638204	1
MLLT11	-0.407566	0.638204	1
MTL5	-0.404806	0.638204	1
TTF2	-0.38523	0.638204	1
UBR2	-0.413134	0.63823	1
CTA-280A3.2	-0.372864	0.63823	1
RXRA	0.31368	0.63845	1
IL1R2	-0.37441	0.638496	1
SLC10A5	-0.713222	0.638683	1
C4orf19	-0.696686	0.638683	1
MIR600HG	-0.672156	0.638683	1
DFFB	-0.66709	0.638683	1
OR51V1	-0.645936	0.638683	1
ADAM33	-0.619667	0.638683	1
ZKSCAN7	-0.615116	0.638683	1
ZNF302	-0.59832	0.638683	1
ITIH2	-0.55109	0.638683	1
LINC01482	-0.508066	0.638683	1
GLI4	-0.496665	0.638683	1
PCDHGA5	-0.48975	0.638683	1
ZCCHC4	-0.486799	0.638683	1
NIF3L1	-0.453709	0.638683	1
GALNS	-0.449184	0.638683	1
KIAA1211L	-0.440949	0.638683	1
FAM26D	-0.435422	0.638683	1
RP11-104J23.1	-0.401475	0.638683	1
ZNF844	-0.397745	0.638683	1
RP11-87H9.4	-0.370939	0.638683	1
SETMAR	-0.367747	0.638683	1
ZNF192P1	-0.364549	0.638683	1
AHSG	-0.302327	0.638683	1
SLC15A3	0.31187	0.638916	1
MAP4K1	0.301828	0.638916	1
SFXN5	0.291942	0.638916	1
ARHGAP31	0.282161	0.638916	1
COG5	-0.429158	0.638984	1
AP3B1	-0.422205	0.638984	1
SFI1	-0.418033	0.638984	1
EPPIN	-0.410459	0.638984	1
TMPPE	-0.461341	0.63899	1
TMEM130	-0.434185	0.63899	1
AGPS	-0.425582	0.63899	1
ZBTB6	-0.377395	0.63899	1
LINC01272	-0.337603	0.63899	1
ARHGDIA	-0.331193	0.63899	1
DNAH3	-0.378308	0.639378	1
ZCCHC6	-0.348337	0.639873	1
TFPI	-0.333694	0.639873	1
LINC00284	-0.397436	0.640089	1
ARHGEF15	-0.364928	0.640089	1
HLF	0.369697	0.640246	1
SLC2A9	0.309675	0.640246	1
BNC2	-0.365212	0.640526	1
RP11-465K1.2	-0.985488	0.640611	1
GOLGA5P1	-0.846426	0.640611	1
RP1-191J18.66	-0.76878	0.640611	1
STAP1	-0.750267	0.640611	1
RPS24P18	-0.74927	0.640611	1
RP3-455E7.1	-0.739462	0.640611	1
FBF1	-0.689656	0.640611	1
RP11-274A11.3	-0.681216	0.640611	1
RP11-114F3.5	-0.663162	0.640611	1
LCMT1-AS1	-0.663009	0.640611	1
HOXC9	-0.661584	0.640611	1
MEI4	-0.653669	0.640611	1
RP11-748H22.2	-0.645295	0.640611	1
CFHR5	-0.638953	0.640611	1
RP1-167O22.1	-0.632137	0.640611	1
ZNF20	-0.625501	0.640611	1
RP11-552J9.1	-0.620807	0.640611	1
AP002856.7	-0.613645	0.640611	1
EEF1A1P42	-0.60998	0.640611	1
OR51N1P	-0.608949	0.640611	1
RP11-53B2.4	-0.602911	0.640611	1
CFL1P1	-0.575422	0.640611	1
PEMT	-0.565964	0.640611	1
SNAPC5	-0.563166	0.640611	1
HSP90AB6P	-0.559385	0.640611	1
OR52N5	-0.545815	0.640611	1
EIF4BP6	-0.545102	0.640611	1
RP11-134E15.2	-0.535161	0.640611	1
VCPKMT	-0.511752	0.640611	1
CTA-992D9.9	-0.50335	0.640611	1
RP1-281H8.3	-0.494973	0.640611	1
RP11-554L12.1	-0.482835	0.640611	1
CTD-3105H18.11	-0.477498	0.640611	1
RP11-81F13.1	-0.446126	0.640611	1
OTOP1	-0.439856	0.640611	1
LINC01517	-0.438883	0.640611	1
SLC25A34	-0.421272	0.640611	1
RP11-339A11.2	-0.373447	0.640611	1
FNTAL1	-0.360619	0.640611	1
TMEM223	-0.354851	0.640611	1
RP11-511B23.2	-0.343722	0.640611	1
CNOT10	-0.412574	0.640658	1
ZC3HAV1	-0.367479	0.640992	1
ALX4	0.377998	0.641127	1
VPS45	0.360402	0.641127	1
COPS4	0.346138	0.641127	1
CCL28	0.340358	0.641127	1
MTRR	0.311083	0.641146	1
PTPN13	-0.420179	0.641206	1
EPB41L4B	-0.395087	0.641206	1
ALMS1	-0.371283	0.641351	1
DMXL1	-0.386874	0.641455	1
LINC00682	0.503085	0.641622	1
MICU3	0.486488	0.641622	1
KRT3	0.469983	0.641622	1
AC009237.8	0.449254	0.641622	1
PCBP4	0.438373	0.641622	1
RGPD3	0.414449	0.641622	1
ADA	0.40355	0.641622	1
GPN2	0.379314	0.641622	1
ZNF792	0.331429	0.641622	1
PNPT1	0.286027	0.641622	1
RP11-59E19.3	0.28216	0.641622	1
SLC25A28	-0.562717	0.641692	1
SLC52A1	-0.544248	0.641692	1
SYCP2	-0.494288	0.641692	1
ACTR6	-0.493131	0.641692	1
TMC6	-0.468296	0.641692	1
CCDC176	-0.464495	0.641692	1
RP11-758M4.4	-0.455386	0.641692	1
FBXO31	-0.452958	0.641692	1
SKA3	-0.441501	0.641692	1
APOA2	-0.42957	0.641692	1
PWRN1	-0.420325	0.641692	1
C1D	-0.409075	0.641692	1
HOXA-AS3	-0.381455	0.641692	1
HMGN2	-0.348703	0.641692	1
GPC1	-0.32502	0.641692	1
CAMKK2	0.308821	0.642225	1
TET2	-0.36256	0.642415	1
CCDC146	-0.466241	0.642461	1
DCAF12	-0.443754	0.642461	1
MRPS22	-0.439272	0.642461	1
ST8SIA4	-0.433366	0.642461	1
CAPN1	-0.422259	0.642461	1
NEXN	-0.409551	0.642461	1
RP11-214O1.3	-0.376775	0.642461	1
ZNF19	0.283339	0.642475	1
HECA	0.262175	0.642475	1
TBX5	-0.459975	0.642694	1
DPF1	-0.41428	0.642694	1
HMGCR	-0.412353	0.642694	1
AGPAT4	-0.349898	0.642694	1
RPGRIP1L	-0.385028	0.642753	1
RIN3	-0.36571	0.642753	1
C2CD5	-0.385198	0.642755	1
GNAI2	0.274422	0.64294	1
SLC11A1	-0.348042	0.643159	1
SAMHD1	0.290497	0.6434	1
DOCK8	-0.34893	0.6435	1
PPP2CA	0.35785	0.643702	1
TDRD1	0.314055	0.643702	1
F11R	0.282768	0.643702	1
PAPD4	0.298269	0.643741	1
NOVA1	0.277319	0.643898	1
TP53BP1	-0.355678	0.643907	1
CLEC4E	0.296017	0.644495	1
MANBA	-0.366957	0.644569	1
SLC7A1	-0.440742	0.644876	1
RNF152	-0.440307	0.644876	1
FEM1B	-0.426651	0.644876	1
KATNAL2	-0.407424	0.644876	1
ATF6	-0.397617	0.644876	1
RORB	-0.357785	0.644876	1
GAS7	-0.384967	0.645019	1
SEMA3B	-0.440784	0.645225	1
RP11-475J5.11	-0.435704	0.645225	1
NOS1AP	-0.401411	0.645225	1
RAD1	-0.400998	0.645225	1
AFAP1-AS1	-0.391446	0.645225	1
CEP104	-0.374149	0.645225	1
PARM1	-0.340652	0.645225	1
CH17-264L24.1	-0.640522	0.645345	1
RP11-1277A3.2	-0.597193	0.645345	1
LRRC58	-0.513115	0.645345	1
OSBPL5	-0.495281	0.645345	1
DHX58	-0.493981	0.645345	1
DDX59	-0.461926	0.645345	1
RBCK1	-0.459637	0.645345	1
RP11-254G11.1	-0.449372	0.645345	1
CLTB	-0.434583	0.645345	1
DKK3	-0.425207	0.645345	1
CBX2	-0.417636	0.645345	1
FZD7	-0.415632	0.645345	1
AIPL1	-0.409585	0.645345	1
CLUHP3	-0.38066	0.645345	1
EPPK1	-0.362036	0.645345	1
GHDC	-0.338542	0.645345	1
NPAS1	-0.336663	0.645345	1
CYP2E1	0.329647	0.645489	1
ATP13A1	0.279829	0.645489	1
RNF216	-0.473098	0.645537	1
NT5C2	-0.448138	0.645537	1
DHFRL1	-0.439074	0.645537	1
BCL6B	-0.439041	0.645537	1
PUS10	-0.433828	0.645537	1
PRKRIR	-0.427816	0.645537	1
RPAIN	-0.416587	0.645537	1
NOD1	-0.380712	0.645537	1
NUDT16L1	-0.346606	0.645537	1
DHX35	-0.323833	0.645537	1
HOXC6	0.470286	0.645731	1
GPC4	0.399796	0.645731	1
TARBP2	0.371751	0.645731	1
RP11-65L3.1	0.369623	0.645731	1
LMX1B	0.362395	0.645731	1
FOSL1	0.34236	0.645731	1
DGCR2	0.333867	0.645731	1
ATF1	0.307888	0.645731	1
LHFPL3-AS1	0.302143	0.645731	1
RPS11	0.292417	0.645957	1
LUC7L3	-0.37095	0.646153	1
GRIP2	-0.357426	0.646153	1
MEX3A	-0.332267	0.646153	1
GAPDH	-0.356789	0.646221	1
DAPK2	-0.384419	0.646443	1
GIGYF2	-0.378225	0.646443	1
TPM3	-0.354678	0.646632	1
SAMD9L	-0.445367	0.646731	1
KCNA1	-0.353282	0.646731	1
COLGALT1	-0.341408	0.646731	1
KCNJ5	0.312098	0.646799	1
RRP12	0.283754	0.646799	1
ATP6V1H	-0.40491	0.647477	1
GOSR1	-0.379141	0.647477	1
NFYC	-0.342106	0.647477	1
MGST3	0.273711	0.647523	1
DPP8	-0.406055	0.647547	1
RP11-575F12.3	0.599829	0.647675	1
RP11-119D18.1	0.554988	0.647675	1
RP11-583F24.4	0.541722	0.647675	1
CYP4B1	0.502144	0.647675	1
ATP6AP2	0.490214	0.647675	1
DNAH17-AS1	0.489027	0.647675	1
ARSE	0.487295	0.647675	1
ANKRD10	0.477534	0.647675	1
VPS51	0.472324	0.647675	1
AC006538.8	0.471742	0.647675	1
RP11-89B16.2	0.462676	0.647675	1
C8B	0.457808	0.647675	1
RP11-335L23.4	0.446625	0.647675	1
RP11-264E20.1	0.445528	0.647675	1
FAM50A	0.441087	0.647675	1
NPM1P40	0.43949	0.647675	1
DLK2	0.421828	0.647675	1
VDAC3	0.417964	0.647675	1
CRYGB	0.385174	0.647675	1
SLC25A5P6	0.378231	0.647675	1
PRDM13	0.347753	0.647675	1
GLA	0.337707	0.647675	1
POLR3DP1	0.311997	0.647675	1
WBP2	0.292838	0.647799	1
ITIH3	0.339185	0.648032	1
SPHK2	0.313041	0.648032	1
RP11-382J12.1	0.301722	0.648032	1
PES1	0.281307	0.648032	1
BCKDK	0.273809	0.648032	1
PPIG	-0.390176	0.648326	1
PSMF1	-0.452953	0.648454	1
VSTM2A	-0.443461	0.648454	1
TPP2	-0.411652	0.648454	1
PHYKPL	-0.400726	0.648454	1
BAGE2	-0.39541	0.648454	1
RP11-63B13.1	-0.37746	0.648454	1
TOP2A	-0.367902	0.648454	1
VCAM1	-0.347375	0.648454	1
CD163L1	-0.339602	0.648454	1
RNA5-8S5	0.335358	0.648586	1
RPL35A	0.284178	0.648586	1
CASC3	-0.374368	0.648786	1
ASPHD1	0.325527	0.649478	1
RP11-467L13.7	-0.514843	0.64968	1
AC007405.4	-0.454736	0.64968	1
TPRA1	-0.444563	0.64968	1
AMZ1	-0.434756	0.64968	1
GTPBP2	-0.416721	0.64968	1
P4HTM	-0.370742	0.64968	1
AC009305.2	-0.367925	0.64968	1
MDFIC	-0.280283	0.64968	1
LINC00202-1	-0.334545	0.649713	1
PITX2	0.265855	0.649744	1
KIAA2026	-0.365614	0.649892	1
CYLC1	-0.758095	0.650437	1
FAM196B	-0.756194	0.650437	1
PDCD5	-0.639548	0.650437	1
MRPL52	-0.579805	0.650437	1
TCF23	-0.570077	0.650437	1
CTA-797E19.1	-0.563112	0.650437	1
MRPS17P1	-0.536641	0.650437	1
REG1P	-0.529815	0.650437	1
C15orf43	-0.526226	0.650437	1
UBL5	-0.518729	0.650437	1
TACSTD2	-0.505596	0.650437	1
CNST	-0.50441	0.650437	1
RP11-22L13.1	-0.502913	0.650437	1
COL6A2	-0.500871	0.650437	1
SRSF9	-0.486807	0.650437	1
DCTN1-AS1	-0.480232	0.650437	1
SNRPE	-0.471403	0.650437	1
RP11-661P17.1	-0.45616	0.650437	1
RP11-36C20.1	-0.43365	0.650437	1
TM4SF4	-0.405261	0.650437	1
ODF3	-0.391944	0.650437	1
C17orf107	-0.378871	0.650437	1
MIR222HG	-0.353666	0.650437	1
AKAP8L	-0.349951	0.650437	1
POU3F1	-0.328572	0.650437	1
CTD-2643K12.2	-0.289664	0.650437	1
FAM78B	0.362107	0.650459	1
ZNF664	0.319378	0.650459	1
FGFR2	-0.417895	0.650741	1
EPHB2	-0.409211	0.650741	1
RORA	-0.357428	0.650781	1
ENTPD1-AS1	-0.411356	0.65093	1
SOX5	-0.385049	0.65093	1
UNGP3	-1.06373	0.650946	1
RP11-287D1.4	-1.05832	0.650946	1
RP5-1050E16.1	-1.05647	0.650946	1
RP11-96C23.9	-1.05612	0.650946	1
CTD-2521M24.5	-1.05332	0.650946	1
RP11-420N3.3	-1.04364	0.650946	1
AC007193.6	-1.03325	0.650946	1
MTND5P4	-1.0257	0.650946	1
RP11-158M2.5	-1.02569	0.650946	1
RP11-700P18.2	-1.02479	0.650946	1
RP11-361H10.3	-1.02253	0.650946	1
AC002365.5	-1.02151	0.650946	1
ISCA1P4	-1.02022	0.650946	1
KLF1	-1.01691	0.650946	1
RP11-340F14.6	-0.9944	0.650946	1
FOXO1B	-0.985368	0.650946	1
NIFKP3	-0.9787	0.650946	1
RP1-170O19.17	-0.964736	0.650946	1
SOX4	0.327588	0.651163	1
C9orf114	0.448642	0.651883	1
ZNF561-AS1	0.439351	0.651883	1
RP11-359B12.2	0.419935	0.651883	1
Z99756.1	0.403907	0.651883	1
BAHD1	0.392275	0.651883	1
PRCD	0.389917	0.651883	1
AP001046.5	0.388104	0.651883	1
CLCN3P1	0.381591	0.651883	1
SNX17	0.365947	0.651883	1
OVCH2	0.359539	0.651883	1
PROX1-AS1	0.352833	0.651883	1
IFNAR2	0.325546	0.651883	1
AC012593.1	0.325077	0.651883	1
RP11-305E6.4	0.302134	0.651883	1
AP000855.4	0.212422	0.651883	1
ARAP1	-0.344742	0.652092	1
TSPAN14	-0.343688	0.652092	1
CBFA2T2	0.285936	0.652097	1
SH3D19	0.282411	0.652097	1
INPPL1	-0.374289	0.652278	1
CTA-292E10.9	-0.373189	0.652318	1
RNU1-27P	0.324119	0.652421	1
YWHAZ	0.279668	0.652511	1
C4orf22	-0.405845	0.652583	1
CLPTM1	-0.40504	0.652583	1
SGMS2	-0.370571	0.652583	1
MCM3AP-AS1	-0.346494	0.652583	1
SPOCK2	-0.338476	0.652583	1
THADA	-0.361923	0.652602	1
METAP1	-0.488558	0.652717	1
BRPF1	-0.441232	0.652717	1
ING5	-0.433324	0.652717	1
FES	-0.425016	0.652717	1
TDP1	-0.408792	0.652717	1
RP11-705O24.1	-0.372407	0.652717	1
HNF4A	-0.342775	0.652717	1
NIM1K	-0.3953	0.653446	1
C14orf93	0.405096	0.653618	1
UBE2I	0.383012	0.653618	1
MTATP8P1	0.360497	0.653618	1
GHITM	0.358481	0.653618	1
MRPS31P5	0.357377	0.653618	1
CFP	-0.378159	0.654097	1
FGFR1OP2	0.369246	0.654463	1
FAM69C	0.293981	0.654463	1
AC010136.2	0.276607	0.654463	1
AP3S2	0.32358	0.654916	1
LGALS9	0.313509	0.654916	1
ST7-AS2	0.301329	0.654916	1
VPS4B	-0.478918	0.654959	1
PCSK2	-0.444653	0.654959	1
ID2	-0.4222	0.654959	1
RTKN2	-0.421804	0.654959	1
ASRGL1	-0.417743	0.654959	1
IQCH	-0.382096	0.654959	1
SF3B4	-0.370868	0.654959	1
CYP2B6	-0.357689	0.654959	1
POP1	0.334953	0.655175	1
FAM219A	0.294888	0.655175	1
ABCC11	0.308233	0.655329	1
SLC6A15	-0.345509	0.655364	1
TMEM63A	-0.338544	0.655364	1
SOX2-OT	0.268191	0.655506	1
SF3B3	0.303764	0.655513	1
GTPBP6	-0.65004	0.655538	1
RP11-506N2.1	-0.59413	0.655538	1
RP11-351J23.1	-0.562916	0.655538	1
SPATA31C2	-0.542126	0.655538	1
KIAA1107	-0.535422	0.655538	1
PARPBP	-0.513499	0.655538	1
ZNF575	-0.499829	0.655538	1
RP11-408J6.1	-0.499028	0.655538	1
MCOLN2	-0.498572	0.655538	1
EPHA3	-0.480888	0.655538	1
TRIM32	-0.459677	0.655538	1
ZSCAN2	-0.456438	0.655538	1
AGGF1	-0.450966	0.655538	1
SNORA51	-0.444516	0.655538	1
RP11-65J3.14	-0.437758	0.655538	1
GALNT12	-0.432722	0.655538	1
RPL22L1	-0.423116	0.655538	1
DDX39A	-0.407915	0.655538	1
KIF20A	-0.392553	0.655538	1
COL23A1	-0.385919	0.655538	1
RP11-8L2.1	-0.354652	0.655538	1
CCND1	-0.351839	0.655538	1
BCDIN3D-AS1	0.691957	0.655694	1
RP5-1139B12.3	0.689552	0.655694	1
MDK	0.655718	0.655694	1
CABYRP1	0.634348	0.655694	1
CCDC51	0.628343	0.655694	1
RP1-137H15.2	0.62156	0.655694	1
SUCLG2P4	0.621253	0.655694	1
RP11-3J11.1	0.620657	0.655694	1
CXCR6	0.620531	0.655694	1
POLD2P1	0.616014	0.655694	1
EIF1AXP2	0.611361	0.655694	1
LINC01441	0.604488	0.655694	1
RP11-274M17.1	0.601899	0.655694	1
RP11-120K24.5	0.57878	0.655694	1
RP11-327F22.2	0.568007	0.655694	1
KNOP1P2	0.562357	0.655694	1
AP002414.1	0.535465	0.655694	1
RP13-507P19.1	0.532267	0.655694	1
SCRN2	0.516951	0.655694	1
CHRNG	0.51092	0.655694	1
ENO4	0.510312	0.655694	1
MFSD7	0.505445	0.655694	1
YARS2	0.499299	0.655694	1
TYRO3P	0.495963	0.655694	1
RP11-274B18.3	0.484813	0.655694	1
PABPC3	0.479562	0.655694	1
UGT3A2	0.461219	0.655694	1
STK4-AS1	0.458146	0.655694	1
RP11-946L20.2	0.3568	0.655694	1
AC020956.3	0.352969	0.655694	1
AP004289.1	0.349321	0.655694	1
MTND2P24	0.346647	0.655694	1
AC011901.2	0.30867	0.655694	1
TSC1	-0.360148	0.65644	1
CENPC	-0.433774	0.656682	1
RPRD1A	-0.407886	0.656682	1
SNAP29	-0.33813	0.656682	1
SLC35A1	-0.963541	0.657199	1
RP11-401P9.1	-0.909979	0.657199	1
PRR19	-0.902848	0.657199	1
PLCH1-AS1	-0.875437	0.657199	1
LLNLR-246C6.1	-0.799701	0.657199	1
LINC01506	-0.712213	0.657199	1
ZNF847P	-0.683546	0.657199	1
NBPF22P	-0.667738	0.657199	1
ZSCAN26	-0.655109	0.657199	1
HMGB1P32	-0.650219	0.657199	1
FAM41C	-0.644922	0.657199	1
RP11-255P5.3	-0.640336	0.657199	1
PTCHD3P3	-0.637673	0.657199	1
RP11-196G11.6	-0.636694	0.657199	1
LHFPL1	-0.632746	0.657199	1
UBE2V1P5	-0.619298	0.657199	1
RP11-285G1.2	-0.618058	0.657199	1
PABPC1P2	-0.617428	0.657199	1
RPS2P45	-0.610537	0.657199	1
CTA-445C9.14	-0.610364	0.657199	1
STAP2	-0.609766	0.657199	1
EPHB3	-0.589673	0.657199	1
LHFPL5	-0.58848	0.657199	1
CRB3	-0.57264	0.657199	1
RP5-908M14.5	-0.543869	0.657199	1
ZSWIM5P3	-0.537462	0.657199	1
OVOL2	-0.529704	0.657199	1
TTLL10	-0.522417	0.657199	1
RP11-96P7.1	-0.515543	0.657199	1
GABRR2	-0.512802	0.657199	1
ARMCX6	-0.493421	0.657199	1
RNU1-85P	-0.478958	0.657199	1
CTD-2351A16.1	-0.476313	0.657199	1
SLC25A11	-0.472357	0.657199	1
ARMCX2	-0.471688	0.657199	1
AC004893.11	-0.467613	0.657199	1
MIR7-3HG	-0.465984	0.657199	1
STK33P1	-0.464833	0.657199	1
AF064860.7	-0.460466	0.657199	1
FGF14-AS2	-0.445463	0.657199	1
BCL2L10	-0.445123	0.657199	1
HOXC13	-0.435018	0.657199	1
HMGB1P11	-0.434701	0.657199	1
RP11-876N24.3	-0.421609	0.657199	1
BOP1	-0.402933	0.657199	1
PKMYT1	-0.357135	0.657199	1
OR4D10	-0.328362	0.657199	1
HNRNPDP1	-0.250173	0.657199	1
RP11-99E15.3	-0.239388	0.657199	1
RFX3-AS1	-0.231924	0.657199	1
GFM1	-0.362338	0.657365	1
CD44	0.260289	0.657382	1
HNRNPA2B1	-0.351963	0.657519	1
CCDC144NL-AS1	-0.395297	0.658044	1
DOPEY1	-0.378245	0.658044	1
GABPB1-AS1	-0.384424	0.658169	1
RGS3	-0.34509	0.658169	1
COL7A1	0.286549	0.658293	1
RP11-178H8.7	-0.488459	0.658602	1
ZNF551	-0.486757	0.658602	1
LINC00693	-0.439313	0.658602	1
CEACAM3	-0.426766	0.658602	1
FLJ42102	-0.420535	0.658602	1
SEZ6L2	-0.388209	0.658602	1
MTND5P13	-0.379228	0.658602	1
DOCK11P1	-0.37484	0.658602	1
YWHAB	0.265561	0.658739	1
HGSNAT	-0.361812	0.658873	1
SLC30A9	-0.429691	0.659149	1
DIXDC1	-0.372829	0.659149	1
ZMAT3	-0.319257	0.659149	1
HDAC5	0.312312	0.659312	1
MICAL1	-0.345538	0.659496	1
LRP2	-0.341434	0.659862	1
RP11-588G21.2	0.278415	0.660045	1
CROCCP2	-0.395346	0.66005	1
STK32B	-0.405542	0.660062	1
CSRP2	-0.390004	0.660062	1
PPRC1	-0.318761	0.660062	1
ZNF599	0.342772	0.660465	1
TLDC1	0.332527	0.660465	1
ZBBX	0.293627	0.660465	1
AC074391.1	0.279673	0.660465	1
RP1-217P22.2	0.50775	0.660493	1
TPST1	0.447657	0.660493	1
FOXL2NB	0.437947	0.660493	1
SLAMF8	0.436676	0.660493	1
RHAG	0.433957	0.660493	1
EIF4BP5	0.426673	0.660493	1
LINC00694	0.394729	0.660493	1
RP11-38C18.3	0.384961	0.660493	1
LINC00330	0.364914	0.660493	1
TSSK4	0.319464	0.660493	1
ZNF749	0.310918	0.660493	1
ALDH2	0.28056	0.660493	1
MIR142	0.270753	0.6606	1
GBE1	-0.444116	0.660624	1
SPDYA	-0.411665	0.660624	1
NCOA5	-0.407009	0.660624	1
GLRA2	-0.404508	0.660624	1
ELAC2	-0.402457	0.660624	1
CTC-523E23.5	-0.396442	0.660624	1
MAT2A	-0.394734	0.660624	1
CXorf36	-0.389619	0.660624	1
PLOD3	-0.38748	0.660624	1
RPL7L1	-0.386449	0.660624	1
MCF2	-0.378096	0.660624	1
MAN2A1	-0.370906	0.66083	1
RP11-531A24.3	0.398918	0.660872	1
LIG4	0.365632	0.660872	1
TMUB1	0.340899	0.660872	1
RPS6KL1	0.329833	0.660872	1
C1QTNF9	1.0455	0.660896	1
CTD-2647E9.3	0.98606	0.660896	1
AC105399.2	0.964878	0.660896	1
FUT8-AS1	0.93622	0.660896	1
C20orf62	0.933999	0.660896	1
RP11-589P10.5	0.921757	0.660896	1
RP11-381O6.1	0.913567	0.660896	1
RPL29P2	0.912787	0.660896	1
C19orf52	0.912001	0.660896	1
RNU6-432P	0.896059	0.660896	1
RP11-367G6.3	0.894901	0.660896	1
RP11-58O3.2	0.861229	0.660896	1
RP11-169D4.3	0.860983	0.660896	1
RP11-329N22.1	0.859344	0.660896	1
KRTAP15-1	0.850973	0.660896	1
RP11-213O5.4	0.84238	0.660896	1
RPS10P28	0.820939	0.660896	1
KLRG2	0.817738	0.660896	1
EFTUD1P1	0.803051	0.660896	1
RP11-363E6.3	0.794109	0.660896	1
SLC29A2	0.776721	0.660896	1
RP11-176F3.7	0.763057	0.660896	1
AC004112.4	0.755883	0.660896	1
OR7E12P	0.743666	0.660896	1
RN7SL184P	0.742504	0.660896	1
BTBD17	0.741551	0.660896	1
RP11-58K22.5	0.739279	0.660896	1
RP11-10A14.4	0.732741	0.660896	1
RP11-248J18.3	0.729697	0.660896	1
RP3-323N1.2	0.729696	0.660896	1
PSMD10P1	0.728567	0.660896	1
RP11-455O6.9	0.712539	0.660896	1
RP11-635N19.3	0.707467	0.660896	1
API5P1	0.706016	0.660896	1
RP11-557J10.4	0.703692	0.660896	1
RP11-64K10.1	0.703121	0.660896	1
AC000123.3	0.700872	0.660896	1
RP5-827A12.2	0.693728	0.660896	1
AC007879.5	0.693283	0.660896	1
RNA5SP442	0.688582	0.660896	1
CTC-558O19.1	0.687568	0.660896	1
LINC00555	0.67649	0.660896	1
RP11-137J7.3	0.676485	0.660896	1
AC009237.10	0.674914	0.660896	1
CTC-303L1.2	0.666605	0.660896	1
MIR190A	0.662117	0.660896	1
RP11-850F7.7	0.661555	0.660896	1
AC117490.2	0.657921	0.660896	1
PTGES2	0.655328	0.660896	1
RP11-769O8.3	0.653667	0.660896	1
AC005387.2	0.651675	0.660896	1
OR51H2P	0.650736	0.660896	1
RP11-238K6.2	0.648409	0.660896	1
COX5BP1	0.646906	0.660896	1
KB-318B8.7	0.636373	0.660896	1
TMA7	0.633269	0.660896	1
HIST2H2AA4	0.627236	0.660896	1
BANF1P4	0.609807	0.660896	1
RNASE6	0.601427	0.660896	1
EEF1DP5	0.597531	0.660896	1
RP11-325B23.2	0.595041	0.660896	1
RP3-412A9.16	0.583664	0.660896	1
LINC01476	0.576221	0.660896	1
BX072566.1	0.569182	0.660896	1
GAPDHP46	0.564458	0.660896	1
F12	0.562254	0.660896	1
MFSD3	0.557657	0.660896	1
CTD-2384B9.1	0.549407	0.660896	1
AC025811.3	0.544839	0.660896	1
FAM225A	0.537203	0.660896	1
AC106870.1	0.535951	0.660896	1
CTD-2619J13.5	0.497616	0.660896	1
MSC	0.492854	0.660896	1
RP11-108M9.4	0.453098	0.660896	1
RP11-493E3.1	0.443672	0.660896	1
MRPS18A	0.43853	0.660896	1
RP11-309N24.1	0.43232	0.660896	1
PYY2	0.422644	0.660896	1
RP1-159A19.3	0.361187	0.660896	1
KRT17P2	0.352423	0.660896	1
ACSS3	0.28298	0.660971	1
SUB1	-0.342612	0.660991	1
PAQR3	0.407336	0.661099	1
HSD17B1	0.388677	0.661099	1
TNFRSF9	0.373052	0.661099	1
CD247	0.372217	0.661099	1
ZNF613	0.369691	0.661099	1
RPL36AL	0.355824	0.661099	1
RP11-219G17.4	0.339083	0.661099	1
WDR53	0.289048	0.661099	1
POLM	0.276622	0.661099	1
GNL2	-0.401157	0.661483	1
RAPGEF4	-0.353864	0.661483	1
CLCN1	0.270524	0.661884	1
NRXN1	-0.342855	0.662033	1
TRIM7	-0.362164	0.662047	1
DIS3L	-0.444627	0.662047	1
ACE2	-0.426911	0.662047	1
FADS3	-0.407916	0.662047	1
ABCC10	-0.396942	0.662047	1
STARD3	-0.385706	0.662047	1
C17orf62	-0.357721	0.662047	1
LINC00384	-0.297364	0.662047	1
TXNL1	-0.3439	0.662416	1
SPATA17	0.32731	0.662453	1
VAT1	0.298221	0.662453	1
RNF41	0.297744	0.662453	1
INTU	-0.340633	0.662517	1
MAP2	-0.381246	0.662537	1
LRRC7	-0.337743	0.662964	1
SNX14	-0.454708	0.663097	1
VPS11	-0.408367	0.663097	1
JAZF1-AS1	-0.389721	0.663097	1
DENND4C	-0.382575	0.663097	1
DDX26B	-0.378923	0.663097	1
SLC30A7	-0.364543	0.663097	1
SH2D3A	-0.341052	0.663097	1
ADCY2	-0.360641	0.66335	1
TENM2	-0.353253	0.66335	1
DLGAP1	0.245909	0.663715	1
ATP7B	-0.427207	0.663901	1
MID1	-0.423882	0.663901	1
TECPR1	-0.418139	0.663901	1
IMPAD1	-0.4003	0.663901	1
DYM	-0.392587	0.663901	1
MED29	-0.386198	0.663901	1
SOCS6	-0.381755	0.663901	1
SLITRK3	-0.38147	0.663901	1
NRK	-0.377126	0.663901	1
POGK	-0.37246	0.663901	1
SFXN3	0.283619	0.663922	1
C5orf64	0.268064	0.663922	1
CDHR1	0.260734	0.663922	1
CENPI	-0.894578	0.66436	1
DEFB132	-0.701114	0.66436	1
PSG4	-0.692919	0.66436	1
FKBP6	-0.664728	0.66436	1
RP4-570O12.3	-0.659901	0.66436	1
MORF4L1P7	-0.652941	0.66436	1
FBXL12	-0.647335	0.66436	1
RP11-170K4.2	-0.639704	0.66436	1
RAB9B	-0.623894	0.66436	1
OR52M1	-0.587597	0.66436	1
MAGEC1	-0.584674	0.66436	1
FRMD7	-0.56079	0.66436	1
C9orf116	-0.557871	0.66436	1
SNX16	-0.547675	0.66436	1
FAM220A	-0.538647	0.66436	1
RP13-582O9.5	-0.524197	0.66436	1
U2	-0.509942	0.66436	1
RP11-541N10.3	-0.501431	0.66436	1
FBXO39	-0.492419	0.66436	1
CCDC94	-0.487655	0.66436	1
LINC00942	-0.478549	0.66436	1
LSM14B	-0.477343	0.66436	1
CPLX1	-0.475391	0.66436	1
FAM46D	-0.474678	0.66436	1
DIO3	-0.45424	0.66436	1
RRP9	-0.437712	0.66436	1
INHBE	-0.43377	0.66436	1
RP11-26O3.1	-0.43311	0.66436	1
LRR1	-0.430562	0.66436	1
ALDH1L1-AS2	-0.428437	0.66436	1
AC011747.6	-0.425577	0.66436	1
RASAL2-AS1	-0.419446	0.66436	1
HMGB4	-0.412839	0.66436	1
LIPT1	-0.404425	0.66436	1
OR10D3	-0.384993	0.66436	1
LINC01099	-0.384066	0.66436	1
CTD-3234P18.6	-0.377472	0.66436	1
LTK	-0.375103	0.66436	1
RP11-460G11.2	-0.369611	0.66436	1
BTBD2	-0.346853	0.66436	1
USP17L7	-0.32546	0.66436	1
OR4C15	-0.304591	0.66436	1
KDM4C	-0.428055	0.664534	1
WWTR1	-0.393794	0.664534	1
ALPK2	-0.385739	0.664534	1
SLC25A25-AS1	0.299965	0.664891	1
SCAMP2	0.296132	0.664891	1
NEIL1	0.271897	0.664891	1
MTCL1	0.264621	0.664919	1
TBCEL	-0.438789	0.665045	1
SOAT1	-0.429279	0.665045	1
GRINA	-0.358725	0.665045	1
NEDD4	-0.35334	0.665045	1
WASL	-0.361924	0.665465	1
AREL1	-0.385146	0.665816	1
SPATS2L	-0.340848	0.665816	1
IGFBP2	0.355897	0.666081	1
TXNRD3	0.339037	0.666081	1
RP4-598P13.1	0.336539	0.666081	1
RP11-91I20.3	0.301231	0.666081	1
FTH1P20	0.297708	0.666081	1
ZNF507	-0.389074	0.666114	1
WDR33	-0.35612	0.666114	1
SLCO2B1	-0.344944	0.666114	1
AC006548.28	-0.321379	0.666255	1
ERICH1	-0.349268	0.666369	1
DCP2	-0.346577	0.666369	1
HSPA5	-0.318592	0.666369	1
CPSF7	0.263277	0.666873	1
TMEM2	-0.377001	0.666955	1
RP11-519G16.3	-0.525298	0.667247	1
RP11-875O11.2	-0.495405	0.667247	1
RP11-57A19.2	-0.488193	0.667247	1
PLSCR4	-0.487769	0.667247	1
RP11-517B11.7	-0.448639	0.667247	1
TXNDC15	-0.425608	0.667247	1
RP11-315E17.1	-0.423241	0.667247	1
ABT1	-0.409808	0.667247	1
ZNF776	-0.40821	0.667247	1
GJA1	-0.393715	0.667247	1
INIP	-0.381453	0.667247	1
BPNT1	-0.374561	0.667247	1
LINC01279	-0.362929	0.667247	1
PRPF19	-0.346243	0.667247	1
TMED4	-0.308627	0.667247	1
BOLA3-AS1	-0.301757	0.667247	1
RP3-486I3.7	-0.229592	0.667247	1
GRIA1	-0.326716	0.667473	1
RP11-87E22.2	0.333397	0.667566	1
CEP89	0.307694	0.667566	1
STK24	0.288145	0.667566	1
PK	-0.354776	0.667572	1
USP39	-0.542301	0.668636	1
TACC3	-0.519324	0.668636	1
RP11-154J22.1	-0.515374	0.668636	1
RNF6	-0.486562	0.668636	1
RP5-858L17.1	-0.451975	0.668636	1
ACBD3	-0.448437	0.668636	1
TLR5	-0.429028	0.668636	1
AKTIP	-0.423926	0.668636	1
OR10V1	-0.421977	0.668636	1
MRPL1	-0.401479	0.668636	1
DPH5	-0.397501	0.668636	1
SBK3	-0.385439	0.668636	1
ATP5O	-0.384437	0.668636	1
RP11-190D6.1	-0.371022	0.668636	1
EPS8L1	-0.368482	0.668636	1
DUSP19	-0.355062	0.668636	1
FKRP	-0.351249	0.668636	1
RP11-640N11.2	0.28469	0.668955	1
GCFC2	-0.54022	0.669376	1
RP11-353N14.5	-0.503582	0.669376	1
RP11-433P17.3	-0.496298	0.669376	1
DLGAP1-AS5	-0.44483	0.669376	1
CCAR2	-0.442453	0.669376	1
RNF103	-0.403006	0.669376	1
CTA-212A2.4	-0.401595	0.669376	1
SGCB	-0.36201	0.669376	1
LNX1	-0.347795	0.669376	1
RP4-791C19.1	-0.304402	0.669376	1
CNP	0.347953	0.669425	1
RNF216P1	0.344999	0.669425	1
RP11-357H14.17	0.292878	0.669425	1
RP11-111E14.1	0.287499	0.669425	1
NOBOX	0.337333	0.669475	1
PDGFC	0.286727	0.669475	1
LRRC8A	0.286155	0.669475	1
SEPT7P2	-0.457393	0.669797	1
TTC29	-0.452106	0.669797	1
C5AR2	-0.446898	0.669797	1
ARHGAP4	-0.430593	0.669797	1
ARPC1B	-0.376262	0.669797	1
TLR1	-0.434253	0.670046	1
MFI2	-0.359331	0.670046	1
DNAJC21	-0.352786	0.670046	1
MTND6P14	-0.350314	0.670046	1
HUNK	-0.300549	0.670046	1
HYOU1	0.263725	0.670181	1
MBTD1	-0.426072	0.670196	1
ZNF275	-0.422832	0.670196	1
KRI1	-0.391112	0.670196	1
ABCA1	-0.341068	0.670272	1
PHF10	-0.380097	0.670286	1
RP11-121C2.2	-0.37884	0.670286	1
NOL4L	-0.423787	0.670339	1
FZD10-AS1	-0.349133	0.670339	1
SUN2	-0.307898	0.670339	1
PLEKHA5	-0.376695	0.670348	1
KANSL3	-0.3557	0.670348	1
UACA	-0.330288	0.670348	1
TMEM67	-0.411722	0.670368	1
AC083884.8	-0.393603	0.670368	1
DSCAM	-0.371877	0.670368	1
RYBP	-0.368521	0.670368	1
MMP14	-0.344911	0.670368	1
TAB2	-0.338967	0.670373	1
PXN	-0.334319	0.670373	1
RANBP17	-0.369984	0.670382	1
TCTN1	-0.35986	0.670382	1
MYO7A	-0.333498	0.670382	1
UHRF1BP1	-0.400717	0.670385	1
UBE2Z	-0.373753	0.670385	1
P4HA2	-0.33341	0.670385	1
RP11-104N10.2	0.358493	0.671347	1
SEMG1	0.296786	0.671347	1
FAM81B	0.289141	0.671347	1
GP5	0.509612	0.671639	1
LA16c-306A4.2	0.471549	0.671639	1
AP003774.4	0.447832	0.671639	1
B3GNT6	0.427984	0.671639	1
FBXW5	0.421104	0.671639	1
OR14A16	0.419162	0.671639	1
PRKRA	0.39545	0.671639	1
RP3-449O17.1	0.384632	0.671639	1
DPH2	0.371234	0.671639	1
RP11-386B13.3	0.371227	0.671639	1
FCRLA	0.366541	0.671639	1
AP001469.9	0.361473	0.671639	1
BMP4	0.353791	0.671639	1
TMEM231	0.352079	0.671639	1
SULT1E1	0.346163	0.671639	1
RP5-856G1.2	0.330704	0.671639	1
IQCE	0.286447	0.67186	1
SLIT3	-0.361877	0.673057	1
AP1G1	-0.351414	0.673195	1
RP5-1180D12.1	0.665697	0.673261	1
RP11-315A16.3	0.605242	0.673261	1
RP11-753N8.1	0.597964	0.673261	1
TMEM110-MUSTN1	0.568865	0.673261	1
RNA5SP46	0.565655	0.673261	1
CDC123	0.552142	0.673261	1
PSMG3	0.542952	0.673261	1
ANKLE1	0.515984	0.673261	1
NTN5	0.509045	0.673261	1
RP11-168O16.2	0.505507	0.673261	1
RP11-1281K21.8	0.502304	0.673261	1
HMGB3P27	0.496219	0.673261	1
CTU2	0.493254	0.673261	1
RP11-855O10.2	0.48679	0.673261	1
RP4-742C19.12	0.484049	0.673261	1
TNR-IT1	0.473796	0.673261	1
PPCS	0.455158	0.673261	1
PPP1R32	0.451933	0.673261	1
LA16c-321D4.1	0.446773	0.673261	1
RP11-31K23.2	0.438606	0.673261	1
C19orf84	0.438459	0.673261	1
RP11-297P16.3	0.409803	0.673261	1
RP11-443I9.1	0.405445	0.673261	1
STIP1P3	0.394734	0.673261	1
FTH1P26	0.388948	0.673261	1
PCDHGC5	0.377878	0.673261	1
C20orf202	0.370859	0.673261	1
LY75	0.325385	0.673261	1
RP11-109G23.3	0.320499	0.673261	1
ANO7P1	0.307558	0.673261	1
RP11-58O9.2	0.2968	0.673261	1
PRPF38B	-0.341081	0.673345	1
SPOCK1	0.250207	0.673627	1
ARL4D	0.386555	0.673763	1
UBXN1	0.367563	0.673763	1
AC104809.3	0.360859	0.673763	1
WLS	0.324337	0.673763	1
PCDH12	0.321995	0.673763	1
C11orf57	0.31737	0.673763	1
SAMD7	0.312386	0.673763	1
CADM3	0.30811	0.673763	1
SLC6A7	0.292659	0.673763	1
KB-1460A1.5	0.254279	0.673763	1
SMURF1	0.253005	0.673763	1
BIVM	0.246813	0.673763	1
DDI2	-0.347167	0.674092	1
ETS2	-0.327518	0.674372	1
EXOC5	-0.346112	0.674586	1
CTNND1	0.25226	0.674681	1
GNAO1	-0.349559	0.674875	1
GEMIN4	-0.344123	0.674875	1
ZNF646	-0.321904	0.674875	1
EEF2	0.245615	0.674948	1
TPK1	-0.365435	0.675199	1
IREB2	-0.360127	0.675199	1
STOML1	-0.344367	0.675199	1
PCDH10	0.263582	0.675486	1
PSMD11	0.298328	0.67556	1
ADAT2	-0.407088	0.675563	1
CCDC82	-0.3429	0.675563	1
INO80D	-0.355227	0.675932	1
SMEK1	-0.430811	0.675975	1
STK38	-0.347761	0.675975	1
ICAM1	0.288747	0.676068	1
ONECUT3	0.262244	0.676068	1
FCHSD1	0.304798	0.676295	1
PTGR1	0.302055	0.676295	1
AXL	0.28961	0.676295	1
SLC35G1	-0.425685	0.676444	1
LTBP4	0.241587	0.676463	1
OCIAD1	0.273169	0.676849	1
CCDC39	0.247725	0.676849	1
LDLRAD3	-0.394994	0.676981	1
ARL8B	0.417478	0.676983	1
KCNIP4	0.413658	0.676983	1
SIAE	0.401858	0.676983	1
HOXC12	0.391359	0.676983	1
RN7SL674P	0.352097	0.676983	1
FAM101B	0.339947	0.676983	1
C20orf196	0.314142	0.676983	1
HRASLS5	0.29584	0.676983	1
RNF207	0.291286	0.676983	1
LBX1	0.277697	0.676983	1
RNA28S5	0.247275	0.677113	1
PLXDC2	-0.341927	0.677559	1
FUK	-0.401266	0.677598	1
TXLNB	-0.378338	0.677598	1
GABRA1	-0.359223	0.677598	1
RHOBTB1	-0.359065	0.677598	1
PIK3R4	-0.358333	0.677598	1
C9orf91	-0.336802	0.677598	1
TMEM98	-0.300428	0.677598	1
CPB2-AS1	-0.299144	0.677598	1
HTT	-0.315312	0.677857	1
FAM184A	0.324375	0.677942	1
YPEL4	0.318025	0.677942	1
PDE10A	-0.353764	0.677984	1
ITM2B	-0.339757	0.678237	1
STIM2	-0.453291	0.678308	1
PLA2G4A	-0.426071	0.678308	1
MOCOS	-0.423407	0.678308	1
OSBPL11	-0.406175	0.678308	1
FZD1	-0.400305	0.678308	1
SENP5	-0.334756	0.678308	1
TEC	-0.324763	0.678308	1
HERPUD1	-0.301758	0.678308	1
DGCR14	-0.289521	0.678308	1
CCDC28A	-1.12795	0.678352	1
CTD-2001J20.1	-1.06594	0.678352	1
RP11-305L7.6	-1.05941	0.678352	1
RP11-330M2.3	-1.03407	0.678352	1
CTA-481E9.4	-1.0258	0.678352	1
OR5AN1	-1.0089	0.678352	1
RP1-37J18.2	-0.921136	0.678352	1
KATNBL1P4	-0.882295	0.678352	1
OR2AT2P	-0.830277	0.678352	1
EIF4HP2	-0.821417	0.678352	1
ZNF680P1	-0.808588	0.678352	1
RP11-93I21.3	-0.759502	0.678352	1
C6orf1	-0.736099	0.678352	1
SSR4P1	-0.731271	0.678352	1
RP11-1217F2.15	-0.728593	0.678352	1
RP11-626G11.4	-0.726628	0.678352	1
PNOC	-0.72287	0.678352	1
VAMP5	-0.713368	0.678352	1
SNX7	-0.704407	0.678352	1
RP3-475N16.1	-0.699789	0.678352	1
NT5C1A	-0.694588	0.678352	1
HRSP12	-0.692452	0.678352	1
ATP11AUN	-0.692026	0.678352	1
AC097721.1	-0.674793	0.678352	1
DSCAM-AS1	-0.672084	0.678352	1
PRR13P5	-0.671074	0.678352	1
OR52E3P	-0.670132	0.678352	1
FGF6	-0.655984	0.678352	1
RP11-165F24.2	-0.646804	0.678352	1
RP13-467H17.1	-0.632981	0.678352	1
MS4A18	-0.632802	0.678352	1
OR4D6	-0.608645	0.678352	1
FLJ31104	-0.606227	0.678352	1
RP11-498C9.15	-0.606121	0.678352	1
AC009518.2	-0.603148	0.678352	1
USP18	-0.598483	0.678352	1
CTC-459F4.7	-0.597557	0.678352	1
AC064852.4	-0.590204	0.678352	1
TMEM81	-0.590075	0.678352	1
RPS6P12	-0.572908	0.678352	1
LRIT2	-0.565621	0.678352	1
RP11-736K20.5	-0.56083	0.678352	1
RP13-644M16.2	-0.558779	0.678352	1
FGF20	-0.554243	0.678352	1
RP11-368M16.6	-0.550608	0.678352	1
RP11-563D10.1	-0.538102	0.678352	1
RP11-347H15.2	-0.537007	0.678352	1
MRGPRF-AS1	-0.537006	0.678352	1
RP11-495P10.8	-0.532181	0.678352	1
RP11-84D1.2	-0.532153	0.678352	1
LINC00239	-0.528122	0.678352	1
SERPINE3	-0.506532	0.678352	1
RP11-674E16.4	-0.50573	0.678352	1
PTGER2	-0.494428	0.678352	1
RP11-161H23.10	-0.49204	0.678352	1
RP11-1003J3.1	-0.48856	0.678352	1
SPTSSA	-0.47974	0.678352	1
C3orf30	-0.478182	0.678352	1
RP11-154H23.4	-0.477154	0.678352	1
MOSPD3	-0.457376	0.678352	1
RP11-101O21.1	-0.454768	0.678352	1
RP11-66A2.2	-0.450837	0.678352	1
SH2D7	-0.443039	0.678352	1
IL34	-0.387774	0.678352	1
MRPS35	-0.378817	0.678352	1
BORA	-0.376889	0.678352	1
OR5AC4P	-0.370836	0.678352	1
RP11-1072N2.4	-0.366202	0.678352	1
AC010980.2	-0.360566	0.678352	1
OR6S1	-0.350816	0.678352	1
RP11-617I14.1	-0.350586	0.678352	1
GSPT2	-0.342778	0.678352	1
CTD-2116N17.1	-0.340242	0.678352	1
RP5-943J3.2	-0.314251	0.678352	1
DDX6P2	-0.25205	0.678352	1
LINC01033	-0.250251	0.678352	1
HOXC-AS1	-0.24354	0.678352	1
OR5AZ1P	-0.234362	0.678352	1
RP11-442O1.4	-0.194973	0.678352	1
RP11-473M20.9	-0.190203	0.678352	1
MCF2L2	-0.336205	0.678792	1
CUL3	-0.376245	0.678997	1
HNRNPDL	0.255307	0.679096	1
TMCO1	-0.510901	0.679116	1
BLNK	-0.453252	0.679116	1
BTN2A3P	-0.451777	0.679116	1
LINC01133	-0.432464	0.679116	1
PNCK	-0.385476	0.679116	1
CBX1	-0.370902	0.679116	1
TUBA4A	-0.357816	0.679116	1
ACOT13	-0.348624	0.679116	1
CDK10	-0.343808	0.679116	1
FDXR	-0.341891	0.679116	1
HNMT	-0.316481	0.679116	1
HMGN3-AS1	-0.297345	0.679116	1
AC000123.2	-0.317649	0.67931	1
RP11-131K5.2	0.292575	0.679516	1
UNC45A	0.291147	0.679516	1
MLXIP	-0.341345	0.679601	1
RTN3	0.234499	0.679946	1
RUVBL2	-0.545795	0.680001	1
HTATIP2	-0.482699	0.680001	1
EDIL3	-0.455296	0.680001	1
ZFP69B	-0.426629	0.680001	1
CTXN2	-0.40934	0.680001	1
EMR3	-0.407618	0.680001	1
AXIN1	-0.382603	0.680001	1
SCCPDH	-0.376909	0.680001	1
PIGF	-0.353142	0.680001	1
EIF4A1	-0.332452	0.680001	1
PRDX3	-0.31912	0.680001	1
ACIN1	-0.327242	0.680147	1
TRERF1	0.283627	0.680598	1
RP11-317N12.1	-0.605017	0.680844	1
NLRP8	-0.565365	0.680844	1
CMAS	-0.523887	0.680844	1
NELFA	-0.523493	0.680844	1
TTI2	-0.506929	0.680844	1
CTC-428G20.3	-0.503242	0.680844	1
SMIM2-AS1	-0.496705	0.680844	1
RPS21	-0.486074	0.680844	1
ZNF221	-0.483553	0.680844	1
PES1P2	-0.464655	0.680844	1
TUBA3D	-0.461902	0.680844	1
ARSJ	-0.423296	0.680844	1
SOX21-AS1	-0.394372	0.680844	1
PRR16	-0.393785	0.680844	1
ITGB7	-0.392056	0.680844	1
CYS1	-0.383168	0.680844	1
LLGL1	0.303518	0.680951	1
MAMSTR	0.302016	0.680951	1
LMAN1	0.273724	0.680951	1
DFNA5	0.257308	0.680951	1
OSBP2	0.254695	0.680951	1
SGMS1	-0.318811	0.681075	1
MS4A4E	-0.845302	0.681132	1
KB-431C1.5	-0.816863	0.681132	1
AMHR2	-0.7709	0.681132	1
RP11-319E12.2	-0.749074	0.681132	1
UNQ6494	-0.668569	0.681132	1
RP11-739B23.1	-0.629814	0.681132	1
GAGE1	-0.623922	0.681132	1
RP11-426L16.9	-0.616697	0.681132	1
FSTL3	-0.606823	0.681132	1
YBEY	-0.601211	0.681132	1
C8A	-0.597223	0.681132	1
CD200R1	-0.564952	0.681132	1
RP1-274L7.1	-0.563123	0.681132	1
ZNF232	-0.560324	0.681132	1
AKR1E2	-0.538884	0.681132	1
RP11-250B2.5	-0.521523	0.681132	1
AZGP1P1	-0.511216	0.681132	1
RP11-132J14.3	-0.485673	0.681132	1
RP11-13K12.1	-0.479223	0.681132	1
UMPS	-0.478161	0.681132	1
RN7SL587P	-0.451902	0.681132	1
RP11-411K7.1	-0.450174	0.681132	1
AC140912.1	-0.444	0.681132	1
RP11-752G15.8	-0.428534	0.681132	1
TBC1D27	-0.414311	0.681132	1
CTSF	-0.40877	0.681132	1
RABIF	-0.402803	0.681132	1
C9orf9	-0.400618	0.681132	1
MIR137HG	-0.392415	0.681132	1
CCR9	-0.392142	0.681132	1
SPESP1	-0.389356	0.681132	1
RP11-151E14.1	-0.368151	0.681132	1
MTND6P21	-0.356748	0.681132	1
LINC00701	-0.257771	0.681132	1
RP3-468B3.2	0.256949	0.681248	1
CAPZA2	-0.337296	0.681384	1
OSBPL8	-0.327754	0.681384	1
ZNF859P	0.506616	0.681423	1
RP11-845M18.6	0.447913	0.681423	1
LINC01049	0.445045	0.681423	1
LINC00470	0.435638	0.681423	1
BLOC1S2	0.414011	0.681423	1
HDAC1P2	0.37493	0.681423	1
RP11-331F4.5	0.361548	0.681423	1
SHH	0.356513	0.681423	1
CCDC184	0.356001	0.681423	1
MTX1	0.343953	0.681423	1
C12orf5	0.333402	0.681423	1
ZNF783	0.331389	0.681423	1
UGDH-AS1	0.31934	0.681423	1
CSNK1A1L	0.274647	0.681423	1
RNY1	0.230124	0.68159	1
FLCN	-0.368629	0.681986	1
PTPN3	-0.340903	0.682049	1
NDRG4	0.284916	0.682478	1
DNAH5	-0.333913	0.682575	1
MRC1	0.288012	0.682924	1
MLKL	-0.344713	0.683052	1
SLC14A2	-0.32189	0.683052	1
AC008079.10	-0.325048	0.683119	1
LSP1	-0.32546	0.683139	1
MCC	-0.362817	0.683631	1
PDE7A	-0.342311	0.683631	1
AGFG1	-0.299409	0.683631	1
CEP250	0.232934	0.683725	1
C1orf21	-0.324841	0.683812	1
RP3-329A5.8	0.387316	0.683876	1
SOCS5	0.353841	0.683876	1
PACSIN1	0.35383	0.683876	1
PEX19	0.34907	0.683876	1
MTND4P4	0.334489	0.683876	1
RP11-273G15.2	0.329769	0.683876	1
APCDD1L-AS1	0.316794	0.683876	1
NIPAL2	0.315453	0.683876	1
RAB6B	0.308858	0.683876	1
RP11-608O21.1	0.300732	0.683876	1
ALG2	0.294262	0.683876	1
HIST1H2BC	0.275712	0.683876	1
ANKRD6	-0.41686	0.684315	1
TMEM245	-0.386269	0.684315	1
SZRD1	-0.373621	0.684315	1
MIR143HG	-0.35984	0.684554	1
COL11A1	-0.381934	0.684583	1
RCOR3	-0.370537	0.684583	1
CECR2	-0.333288	0.684583	1
LAMB2	0.316836	0.684871	1
KLHL31	0.300295	0.684871	1
LL22NC03-86G7.1	-0.330769	0.684962	1
PHF21A	-0.328658	0.685142	1
ANXA7	0.28646	0.685342	1
ZNF385C	0.273178	0.685342	1
GPNMB	0.232464	0.685342	1
EXT1	-0.348057	0.685378	1
ITGA11	-0.344595	0.685378	1
DDX10	0.2889	0.685586	1
GABRG2	0.255537	0.685586	1
TNRC6C	-0.365593	0.685673	1
MYBPC1	0.268172	0.685718	1
S100A10	0.272767	0.685791	1
RBM17	0.252684	0.685791	1
ZNF746	0.268732	0.68583	1
CTTNBP2	-0.461809	0.685836	1
CTC-444N24.11	-0.374715	0.685836	1
PBXIP1	-0.357468	0.685836	1
BAI2	-0.348044	0.685836	1
SIRT5	-0.345078	0.685836	1
VPS26B	-0.339881	0.685836	1
ENDOV	-0.326767	0.685836	1
C3P1	-0.32331	0.685836	1
GPX4	-0.30861	0.685836	1
RP11-489E7.1	-0.284351	0.685836	1
B3GALT5	0.251479	0.685841	1
RASSF2	-0.350143	0.68586	1
HBS1L	-0.324811	0.686181	1
WDR78	-0.36181	0.686298	1
CHD4	-0.350272	0.686647	1
ZNF274	-0.35862	0.686934	1
ARHGEF40	-0.353398	0.686934	1
POLR2A	-0.310588	0.687123	1
PRR18	0.590422	0.687591	1
FLJ12825	0.520425	0.687591	1
NRGN	0.503273	0.687591	1
RP11-830F9.7	0.480842	0.687591	1
RP11-414J4.2	0.472266	0.687591	1
SLC45A1	0.467677	0.687591	1
COLEC10	0.451392	0.687591	1
CTD-2210P24.1	0.44774	0.687591	1
RP11-977P2.1	0.446506	0.687591	1
CTD-2600H12.2	0.43875	0.687591	1
AC005351.1	0.436377	0.687591	1
TMBIM4	0.435211	0.687591	1
CALML4	0.427577	0.687591	1
RN7SKP79	0.424979	0.687591	1
VN1R7P	0.421148	0.687591	1
MED8	0.415624	0.687591	1
GPRC6A	0.411242	0.687591	1
CISTR	0.408002	0.687591	1
MTND1P5	0.399919	0.687591	1
FAM71C	0.385319	0.687591	1
RBM22P1	0.379584	0.687591	1
RP11-1082L8.4	0.378916	0.687591	1
FAM69A	0.362732	0.687591	1
RP1-197B17.3	0.346802	0.687591	1
ADORA2B	0.342371	0.687591	1
MRPS28	0.333396	0.687591	1
TPTE	0.314991	0.687591	1
TIMM8A	0.309707	0.687591	1
RP11-420L9.5	0.305842	0.687591	1
RPL13AP25	0.302426	0.687591	1
RP11-326E7.1	0.290778	0.687591	1
AP001189.4	0.282282	0.687591	1
HTR5A-AS1	0.2666	0.687591	1
RP11-521H3.3	0.189904	0.687591	1
KIF1B	-0.336886	0.687667	1
LRIG1	-0.443206	0.687697	1
TMTC3	-0.442247	0.687697	1
MAP4K3	-0.433356	0.687697	1
CTD-2620I22.3	-0.422046	0.687697	1
WARS2	-0.409121	0.687697	1
RP11-283I3.6	-0.408525	0.687697	1
C1orf94	-0.405721	0.687697	1
GATA3	-0.394954	0.687697	1
ABHD10	-0.389483	0.687697	1
RP11-356I2.4	-0.378718	0.687697	1
LINC00558	-0.338561	0.687697	1
TRIB2	-0.322461	0.687697	1
ABCG4	-0.31845	0.687697	1
LAPTM5	-0.309107	0.687737	1
ATRNL1	0.242551	0.688111	1
IFIT2	-0.361117	0.68841	1
MYO1D	-0.329733	0.68841	1
SNX27	-0.33801	0.688476	1
ZNF384	-0.344803	0.688504	1
RASGRP4	0.255291	0.688822	1
ZBTB25	0.283174	0.689135	1
CLU	0.276844	0.689135	1
SHANK1	0.275493	0.689135	1
ZNF23	0.250541	0.689135	1
WIPF2	-0.329428	0.689312	1
PAPOLA	0.236886	0.689373	1
HN1L	0.293248	0.68949	1
DCLK3	0.24817	0.68949	1
FAM175A	0.247846	0.68949	1
COA7	0.236779	0.68949	1
SHISA9	-0.360959	0.68984	1
ZNF429	-0.349579	0.68984	1
ATG16L1	-0.331133	0.68984	1
NEK11	0.270665	0.689869	1
C6	0.252395	0.689869	1
OR7D2	-0.565826	0.690022	1
RPL7P9	-0.520988	0.690022	1
GTF2A2	-0.475546	0.690022	1
SPATA18	-0.467968	0.690022	1
CRLS1	-0.453688	0.690022	1
AGTRAP	-0.404882	0.690022	1
PRKAR2B	-0.400512	0.690022	1
CUL2	-0.396066	0.690022	1
ANKUB1	-0.39054	0.690022	1
TASP1	-0.382457	0.690022	1
CD5	-0.381816	0.690022	1
PPP1R13L	-0.376939	0.690022	1
C1R	-0.371277	0.690022	1
TRIT1	-0.358074	0.690022	1
VWCE	-0.351392	0.690022	1
FNDC7	-0.320363	0.690022	1
EPHX1	0.452701	0.690086	1
EIF2AP4	0.389072	0.690086	1
RP11-54O7.17	0.38415	0.690086	1
PINX1	0.377107	0.690086	1
LINC00484	0.370819	0.690086	1
C19orf60	0.308177	0.690086	1
YIPF3	0.307694	0.690086	1
RP11-234B24.2	0.288474	0.690086	1
CTD-2354A18.1	0.282851	0.690086	1
SLC22A11	0.251465	0.690086	1
WWC2	-0.376937	0.69016	1
HNRNPA1P54	-0.373026	0.69016	1
AMFR	-0.362686	0.69016	1
ST3GAL3	-0.345672	0.69016	1
NEMF	-0.343032	0.69016	1
HFE2	-0.299118	0.69016	1
AHDC1	0.370711	0.690189	1
F3	0.341905	0.690189	1
LINC01094	0.341405	0.690189	1
RP11-426C22.5	0.32464	0.690189	1
PDLIM1	0.312288	0.690189	1
CTD-2643K12.3	0.293241	0.690189	1
ATG9A	0.276853	0.690189	1
WARS	-0.335191	0.690745	1
SYNE2	-0.317896	0.690833	1
PPP2R1A	0.236406	0.691211	1
WEE1	-0.377649	0.691381	1
ITGA3	-0.334742	0.691381	1
RDX	0.23186	0.691801	1
IGDCC4	0.254339	0.691912	1
PIK3C2A	-0.342999	0.692097	1
MYOM1	-0.334724	0.692097	1
PCDH18	-0.435549	0.692268	1
KCNH1	-0.434242	0.692268	1
CCR5	-0.355733	0.692268	1
RP11-370I10.12	-0.325287	0.692268	1
AZIN1	-0.352199	0.692564	1
RP11-304L19.11	1.01073	0.692863	1
RP11-467H10.2	0.990311	0.692863	1
RP11-1J11.1	0.946191	0.692863	1
RP11-563M4.1	0.907534	0.692863	1
FKSG48	0.855188	0.692863	1
GAPDHP28	0.815633	0.692863	1
GK-IT1	0.806189	0.692863	1
HMGB3P10	0.800573	0.692863	1
RP11-20A20.2	0.798819	0.692863	1
YBX1P6	0.797288	0.692863	1
RP11-116B19.2	0.795973	0.692863	1
PTGES3P3	0.787831	0.692863	1
AC011298.2	0.786099	0.692863	1
C4orf45	0.773803	0.692863	1
GRP	0.769971	0.692863	1
RP1-90J4.1	0.766492	0.692863	1
CYCSP53	0.761786	0.692863	1
RP11-674I16.1	0.759585	0.692863	1
AC005017.2	0.756125	0.692863	1
RP11-448N11.2	0.750955	0.692863	1
RP11-304L19.2	0.750375	0.692863	1
MPG	0.749702	0.692863	1
AQP5	0.73897	0.692863	1
ASS1P2	0.734901	0.692863	1
RP11-343J3.7	0.729179	0.692863	1
CTB-66B24.1	0.728623	0.692863	1
RP11-62G11.1	0.723923	0.692863	1
RP11-885N19.6	0.719076	0.692863	1
CTD-2560E9.3	0.714484	0.692863	1
RP11-5N11.5	0.713584	0.692863	1
RPL35AP22	0.706368	0.692863	1
AC007349.4	0.70223	0.692863	1
5S_rRNA	0.692482	0.692863	1
RP11-470P21.2	0.690685	0.692863	1
RP11-75L1.1	0.690147	0.692863	1
RP11-301L8.2	0.682235	0.692863	1
RPL10L	0.660973	0.692863	1
RP11-18B3.3	0.653843	0.692863	1
RPS7P7	0.647826	0.692863	1
ALG10	0.6408	0.692863	1
RP11-65B23.5	0.632521	0.692863	1
RP11-542F9.1	0.626527	0.692863	1
CMB9-22P13.1	0.62403	0.692863	1
CDH4	0.614662	0.692863	1
PABPN1L	0.60783	0.692863	1
OR6K5P	0.606348	0.692863	1
CMTM8	0.584827	0.692863	1
HSPE1P13	0.579096	0.692863	1
AC002386.1	0.56979	0.692863	1
RP11-401N16.2	0.564471	0.692863	1
SDHAF1	0.559263	0.692863	1
AC073316.2	0.559015	0.692863	1
RP5-1044H5.1	0.553408	0.692863	1
RP11-13J10.1	0.551084	0.692863	1
RP5-1168A5.1	0.54671	0.692863	1
RP11-433O3.1	0.533541	0.692863	1
PPP1R2P9	0.533519	0.692863	1
MRPL20P1	0.531559	0.692863	1
RP11-62F24.1	0.530605	0.692863	1
UBE2V2P3	0.527099	0.692863	1
CEACAMP2	0.524132	0.692863	1
RP11-400D2.2	0.523532	0.692863	1
APOOP1	0.519952	0.692863	1
AC005162.5	0.51699	0.692863	1
RP11-203P23.2	0.513266	0.692863	1
RP11-5N11.7	0.503047	0.692863	1
RP11-180P8.5	0.495992	0.692863	1
FBXW11P1	0.494588	0.692863	1
RP11-367E12.4	0.491813	0.692863	1
KRT8P12	0.486613	0.692863	1
RP11-326I11.4	0.482288	0.692863	1
RP4-591B8.3	0.473142	0.692863	1
OR5D17P	0.471476	0.692863	1
AC062031.1	0.464102	0.692863	1
RPL5P8	0.454692	0.692863	1
AC074117.13	0.45303	0.692863	1
AC073283.7	0.450447	0.692863	1
AP006216.5	0.445036	0.692863	1
PPATP1	0.441285	0.692863	1
RP11-94A24.1	0.43955	0.692863	1
WBSCR27	0.414535	0.692863	1
AC069213.1	0.410619	0.692863	1
RPS20P15	0.40103	0.692863	1
CTD-2201E9.4	0.395445	0.692863	1
RP11-25O10.2	0.39335	0.692863	1
MTND3P2	0.387041	0.692863	1
GUCA1B	0.380788	0.692863	1
OR51A3P	0.369749	0.692863	1
HMGN1P38	0.345669	0.692863	1
RP11-1084I9.2	0.303452	0.692863	1
POM121L12	0.293465	0.692863	1
TSR3	0.2848	0.692863	1
FAM60CP	0.273566	0.692863	1
KIF18A	-0.584476	0.692986	1
CTA-243E7.2	-0.560164	0.692986	1
C16orf97	-0.492846	0.692986	1
AL672296.1	-0.484043	0.692986	1
RP11-106M7.1	-0.481022	0.692986	1
MLK7-AS1	-0.471775	0.692986	1
CDH20	-0.450284	0.692986	1
LPP-AS2	-0.436913	0.692986	1
DDX56	-0.385989	0.692986	1
KB-1674E1.1	-0.382679	0.692986	1
TNN	-0.378667	0.692986	1
ISM1	-0.372357	0.692986	1
DDA1	-0.345976	0.692986	1
AC018890.6	-0.280848	0.692986	1
FABP5	-0.27292	0.692986	1
ADSS	-0.264517	0.692986	1
KIAA0100	-0.368922	0.693175	1
MMAA	-0.337758	0.693175	1
NTNG2	0.285245	0.693413	1
MCM3	0.280106	0.693413	1
GLS	-0.346141	0.693635	1
PRRC2B	0.254518	0.693777	1
RP5-1014D13.2	-0.333185	0.69407	1
EPB41L2	-0.313723	0.69407	1
MTR	-0.3272	0.694266	1
SHC4	0.289177	0.694543	1
IRX3	0.284214	0.694543	1
ZNF169	0.281829	0.694543	1
KNG1	0.254351	0.694543	1
ZNF784	0.253343	0.694543	1
CNGA3	0.251436	0.694543	1
WDR11-AS1	-0.459197	0.694856	1
KRT42P	-0.415558	0.694856	1
PAQR9	-0.409547	0.694856	1
COL20A1	-0.391293	0.694856	1
SIX4	-0.381928	0.694856	1
GOLT1B	-0.346646	0.694856	1
XKR6	-0.324785	0.694856	1
MBD1	-0.383783	0.695292	1
PRKAG1	-0.383127	0.695292	1
HFE	-0.341808	0.695292	1
KPNB1	0.235617	0.6953	1
FILIP1	-0.29649	0.695376	1
PPAP2B	0.374477	0.695992	1
EDC3	0.316267	0.695992	1
EIF2B4	0.314808	0.695992	1
NEIL3	0.295683	0.695992	1
CSK	0.289758	0.695992	1
SRP72	0.267424	0.695992	1
DDX54	0.245291	0.695992	1
SSBP2	-0.337416	0.696828	1
SGOL1	-0.683702	0.696834	1
HTRA4	-0.638041	0.696834	1
KCNJ14	-0.6076	0.696834	1
SPRED3	-0.562639	0.696834	1
RP11-70D24.1	-0.543837	0.696834	1
RP11-94B19.6	-0.534507	0.696834	1
SDE2	-0.528163	0.696834	1
CTD-2201I18.1	-0.51671	0.696834	1
RP11-467K18.2	-0.506462	0.696834	1
HAPLN3	-0.505766	0.696834	1
SLC35E2B	-0.49541	0.696834	1
RP11-544P1.3	-0.484647	0.696834	1
RP11-53O19.1	-0.468955	0.696834	1
PTPN2P1	-0.467058	0.696834	1
ACTL6B	-0.455087	0.696834	1
UBE3AP2	-0.433158	0.696834	1
PARPG1	-0.418977	0.696834	1
ZBED6	-0.416857	0.696834	1
AHCTF1P1	-0.394024	0.696834	1
GPR35	-0.388662	0.696834	1
SLC6A8	-0.374417	0.696834	1
ZC2HC1A	-0.359965	0.696834	1
RP11-15H20.6	-0.359551	0.696834	1
BPIFA3	-0.353146	0.696834	1
GBGT1	-0.31866	0.696834	1
C7orf26	-0.306846	0.696834	1
NBPF12	-0.342499	0.697104	1
ADD3	0.293031	0.69713	1
GPLD1	-0.420159	0.69744	1
SMARCD1	-0.31333	0.69744	1
LGR6	0.372419	0.69781	1
DICER1-AS1	0.357762	0.69781	1
HAND2	0.35229	0.69781	1
CATSPER2P1	0.347694	0.69781	1
B9D1	0.34188	0.69781	1
SMAP1	0.340148	0.69781	1
SLC2A1	0.33966	0.69781	1
LRRC37A3	0.332915	0.69781	1
RP11-454H19.2	0.310505	0.69781	1
ANKRD24	0.306758	0.69781	1
COX10	0.293037	0.69781	1
FAM95B1	0.291664	0.69781	1
FSD1	0.272931	0.69781	1
SERPINA5	0.260699	0.69781	1
NDUFB4	0.248714	0.69781	1
NAA40	-0.387307	0.697827	1
LGI2	-0.352717	0.697827	1
TWISTNB	-0.3459	0.697827	1
ZBTB41	-0.337616	0.697827	1
LINC00663	-0.423437	0.698108	1
MACC1-AS1	-0.391649	0.698108	1
CCDC12	-0.386172	0.698108	1
ZCCHC14	-0.383369	0.698108	1
CTD-3105H18.13	-0.383239	0.698108	1
DDX58	-0.377889	0.698108	1
LINC01346	-0.35454	0.698108	1
ARPC4	-0.337045	0.698108	1
TMEM170A	-0.318679	0.698108	1
SOX12	-0.318217	0.698108	1
RAB11FIP1	0.228505	0.698643	1
ADAM15	0.22056	0.698643	1
SEMA6B	0.285365	0.698839	1
COX4I1	0.305371	0.698925	1
SH2D4B	0.291881	0.698925	1
RP11-759A24.1	0.260659	0.698925	1
LLNLR-304A6.2	0.248244	0.698925	1
TMEM258	0.514254	0.699522	1
AMIGO2	0.463582	0.699522	1
BNIP3P1	0.438497	0.699522	1
RP11-10H3.1	0.416804	0.699522	1
PIP	0.41443	0.699522	1
TRPV6	0.411139	0.699522	1
GS1-115G20.1	0.410739	0.699522	1
SNORD88A	0.401935	0.699522	1
MKRN7P	0.380665	0.699522	1
ABHD4	0.379213	0.699522	1
PCAT19	0.377739	0.699522	1
ST13P12	0.375842	0.699522	1
KCNG3	0.368024	0.699522	1
CCDC27	0.360786	0.699522	1
RPL5P26	0.359676	0.699522	1
TNNT3	0.348077	0.699522	1
NDUFS6	0.334842	0.699522	1
AC004603.4	0.324674	0.699522	1
TRIM34	0.305759	0.699522	1
TMEM99	0.296503	0.699522	1
MTND1P6	0.29358	0.699522	1
BLOC1S4	0.238172	0.699522	1
DMD	-0.320054	0.699551	1
RAPGEF1	0.236236	0.699587	1
MIR663AHG	-0.390952	0.699835	1
GARNL3	-0.380707	0.699835	1
SUPT6H	-0.302737	0.699977	1
BPTF	-0.330812	0.700083	1
FAM129B	-0.364566	0.700288	1
MTUS1	-0.326675	0.700458	1
SIAH1	0.236011	0.700657	1
RUNDC3A-AS1	-0.372694	0.700919	1
TMEM183A	-0.328258	0.700919	1
TRPV4	-0.30742	0.700919	1
RAN	-0.298039	0.700919	1
LMNA	0.228364	0.700953	1
NCAPG2	-0.341316	0.701279	1
SLC7A11	-0.369405	0.701281	1
SYT14	-0.357697	0.701281	1
TMEM192	-0.346811	0.701281	1
MAPRE1	-0.326808	0.701281	1
IPO8P1	0.318789	0.701344	1
RTN2	0.308411	0.701344	1
SLC6A2	0.302075	0.701344	1
RP11-526D8.7	0.299047	0.701344	1
CYP3A5	0.272258	0.701344	1
BOD1L1	-0.306819	0.701705	1
CD79B	-0.757325	0.701763	1
C1orf100	-0.743292	0.701763	1
RP11-431K24.1	-0.733591	0.701763	1
RP11-563J2.3	-0.733086	0.701763	1
MRPL9	-0.69963	0.701763	1
RP11-429P3.8	-0.682464	0.701763	1
PRKAR2A-AS1	-0.670371	0.701763	1
TPBGL	-0.670314	0.701763	1
EIF3K	-0.660435	0.701763	1
RP11-372E1.4	-0.650206	0.701763	1
CKAP2P1	-0.637448	0.701763	1
RP11-265N7.2	-0.608578	0.701763	1
FAM71E1	-0.588536	0.701763	1
FTH1P5	-0.567705	0.701763	1
AL049794.1	-0.562088	0.701763	1
RP11-286E11.2	-0.559292	0.701763	1
SLC20A1P3	-0.54575	0.701763	1
UPK1A	-0.54386	0.701763	1
FICD	-0.535833	0.701763	1
RP11-360N9.3	-0.530868	0.701763	1
FAM218A	-0.525642	0.701763	1
MBL1P	-0.525472	0.701763	1
OR51Q1	-0.524595	0.701763	1
KEAP1	-0.51956	0.701763	1
RP11-475C16.1	-0.517747	0.701763	1
B3GNT1	-0.512852	0.701763	1
FAM159B	-0.505406	0.701763	1
RP4-751H13.5	-0.503932	0.701763	1
HEXDC	-0.496691	0.701763	1
C7orf57	-0.490844	0.701763	1
FNTB	-0.480757	0.701763	1
LYPD8	-0.477292	0.701763	1
HAPLN2	-0.470825	0.701763	1
MT1F	-0.470348	0.701763	1
RNU6-1182P	-0.455541	0.701763	1
RP11-1007G5.2	-0.452818	0.701763	1
AL109767.1	-0.447102	0.701763	1
SOHLH2	-0.44208	0.701763	1
RP11-646E18.2	-0.432833	0.701763	1
RP11-415J8.3	-0.428954	0.701763	1
SAGE1	-0.427337	0.701763	1
AC007365.3	-0.423754	0.701763	1
RP11-1084E5.1	-0.422975	0.701763	1
RP11-506M13.3	-0.419412	0.701763	1
RP11-381K20.2	-0.417954	0.701763	1
PBDC1	-0.413545	0.701763	1
RP11-19P22.5	-0.412065	0.701763	1
RP11-440I14.2	-0.402156	0.701763	1
C9orf62	-0.39151	0.701763	1
RP11-1094M14.10	-0.386786	0.701763	1
RP11-205K6.3	-0.385067	0.701763	1
FAM83C	-0.380575	0.701763	1
CXorf66	-0.379487	0.701763	1
TAAR3	-0.360068	0.701763	1
CTD-2278B20.1	-0.316572	0.701763	1
RP11-146N18.1	-0.313174	0.701763	1
CTD-2587H24.10	-0.298577	0.701763	1
ADK	-0.297562	0.701763	1
PGAM5	-0.29342	0.701763	1
RP11-212D3.4	-0.291534	0.701763	1
RP11-342K6.3	-0.280084	0.701763	1
BTN1A1	-0.231957	0.701763	1
XAGE5	-0.216866	0.701763	1
TLK1	-0.322651	0.702089	1
CEP350	0.254652	0.702206	1
KIAA0895L	-0.532201	0.702316	1
ZW10	-0.456248	0.702316	1
PCDHGB2	-0.452935	0.702316	1
SNIP1	-0.407076	0.702316	1
VPS18	-0.39858	0.702316	1
GAL3ST4	-0.385287	0.702316	1
CH17-360D5.2	-0.354165	0.702316	1
CMTM7	-0.346516	0.702316	1
ANKRD45	-0.313862	0.702316	1
TBC1D19	-0.306877	0.702316	1
ORMDL3	-0.284691	0.702316	1
HSPD1P9	-0.263479	0.702316	1
C9orf89	-0.225264	0.702316	1
PUM1	-0.355514	0.70237	1
RBBP8	-0.390464	0.702682	1
GSTM5	-0.338766	0.702682	1
CAPS2	-0.308373	0.702682	1
SLIT1	0.31599	0.70304	1
SLC6A1	0.292221	0.70304	1
ZDHHC23	0.262884	0.70304	1
NCBP1	0.245497	0.70304	1
ZSCAN5A	0.208272	0.70304	1
SECISBP2L	-0.34482	0.703221	1
SEMA5A	-0.305235	0.703221	1
JAK3	-0.295402	0.703221	1
KDM3A	-0.314268	0.703354	1
KLHL8	-0.391266	0.703885	1
TEX15	-0.329704	0.703885	1
MRVI1	-0.304393	0.703885	1
NUP107	0.282944	0.704008	1
TOX	0.233172	0.704008	1
FAXDC2	0.227265	0.704008	1
EXTL3	-0.323261	0.704461	1
CTSL	0.260002	0.704622	1
RP11-849H4.2	0.24003	0.704622	1
ZEB2	-0.293866	0.704659	1
NOP14	0.370957	0.704742	1
ZCCHC7	0.340742	0.704742	1
PID1	0.280927	0.704742	1
ZNF808	0.274048	0.704742	1
MICALL2	0.268553	0.704742	1
MIR670HG	0.26502	0.704742	1
ALDH1A2	-0.327184	0.704756	1
ITPRIP	-0.320828	0.704756	1
CD84	-0.313051	0.704756	1
CFAP61	-0.291989	0.704756	1
HDAC3	-0.433093	0.704774	1
DNMT3B	-0.422647	0.704774	1
OVGP1	-0.411768	0.704774	1
PTPN7	-0.389019	0.704774	1
PTBP1	-0.370323	0.704774	1
DERL2	-0.357975	0.704774	1
JAM2	-0.343729	0.704774	1
EIF1B	-0.340392	0.704774	1
IPO11	-0.331179	0.704774	1
44806	0.241522	0.705042	1
SLC7A2	-0.328509	0.705415	1
PPM1K	-0.322068	0.705415	1
CD226	-0.281366	0.705415	1
HIVEP2	0.225464	0.705574	1
GDPD5	-0.302692	0.705931	1
IPO5	-0.30046	0.705931	1
PKD1L1	-0.375712	0.706123	1
GRIK2	-0.347702	0.706123	1
ALDH3A2	-0.330712	0.706123	1
C2orf88	-0.322195	0.706123	1
MUC17	0.220978	0.706182	1
AC112198.1	0.339178	0.706298	1
44622	0.312694	0.706298	1
C3orf62	0.299012	0.706298	1
UBAP2	-0.329511	0.706344	1
RP11-764K9.2	-0.962758	0.706451	1
RP11-595B24.2	-0.922937	0.706451	1
CRIP1	-0.91942	0.706451	1
NKX2-6	-0.917317	0.706451	1
PPIL1P1	-0.906613	0.706451	1
RP11-329J18.3	-0.899271	0.706451	1
OR9A1P	-0.897876	0.706451	1
C6orf165	-0.897267	0.706451	1
RP11-364P22.1	-0.880989	0.706451	1
MRPS17	-0.876113	0.706451	1
RP11-342F17.1	-0.865847	0.706451	1
RP11-955H22.1	-0.864275	0.706451	1
AL731568.1	-0.851328	0.706451	1
RP11-7G12.1	-0.850253	0.706451	1
RPS26P4	-0.847104	0.706451	1
RP11-404O13.1	-0.843663	0.706451	1
BASP1P1	-0.843318	0.706451	1
RP4-560B9.6	-0.833064	0.706451	1
MS4A13	-0.831384	0.706451	1
RP11-101E7.2	-0.830579	0.706451	1
AC138472.4	-0.829108	0.706451	1
RP5-933K21.2	-0.827627	0.706451	1
RNU6-1122P	-0.82556	0.706451	1
RP11-510C10.2	-0.825295	0.706451	1
TMEM252	-0.8232	0.706451	1
RP11-631M6.2	-0.821435	0.706451	1
AC010468.3	-0.820019	0.706451	1
RP11-121L11.3	-0.818992	0.706451	1
RP11-753H16.3	-0.815753	0.706451	1
OR4C7P	-0.811773	0.706451	1
RP5-1050E16.2	-0.810624	0.706451	1
AC144449.1	-0.810519	0.706451	1
PRDX4P1	-0.808825	0.706451	1
RP11-484D2.2	-0.808362	0.706451	1
HIST1H2BH	-0.807334	0.706451	1
CTC-265F19.1	-0.807124	0.706451	1
CTD-2081C10.7	-0.804553	0.706451	1
LINC00709	-0.803998	0.706451	1
RP11-345P4.7	-0.799846	0.706451	1
RP11-629O1.2	-0.797908	0.706451	1
MESTP1	-0.796093	0.706451	1
EIF4A1P5	-0.794641	0.706451	1
CNGA4	-0.788069	0.706451	1
AC093166.3	-0.784297	0.706451	1
RP11-395L14.3	-0.776983	0.706451	1
RP11-403E24.1	-0.767473	0.706451	1
RP11-662G23.1	-0.761889	0.706451	1
RP11-98D18.16	-0.760794	0.706451	1
PDCL3P7	-0.760568	0.706451	1
RNU2-40P	-0.756462	0.706451	1
HNRNPCP1	-0.742718	0.706451	1
NGB	-0.73962	0.706451	1
AC064850.4	-0.737119	0.706451	1
RP13-923O23.7	-0.732017	0.706451	1
LINC00453	-0.730103	0.706451	1
NPM1P49	-0.729454	0.706451	1
RP11-134N8.2	-0.724252	0.706451	1
HNRNPA1P64	-0.723171	0.706451	1
IGKV5-2	-0.720088	0.706451	1
RP11-547D24.3	-0.715292	0.706451	1
CYCSP8	-0.714696	0.706451	1
AC002551.1	-0.709551	0.706451	1
NBPF8	-0.68274	0.706451	1
CTA-345G4.1	-0.668591	0.706451	1
TRAV16	-0.665989	0.706451	1
RP11-756P10.7	-0.66558	0.706451	1
FABP2	-0.659788	0.706451	1
RP11-329N15.3	-0.658129	0.706451	1
RP11-474P2.4	-0.653756	0.706451	1
RP11-79P5.9	-0.639457	0.706451	1
AC006042.6	-0.637833	0.706451	1
OR5B19P	-0.627024	0.706451	1
RP11-589B3.6	-0.621989	0.706451	1
CBX3P5	-0.621929	0.706451	1
FRMD6-AS1	-0.621384	0.706451	1
RP11-397G5.2	-0.610759	0.706451	1
RP4-592A1.4	-0.599323	0.706451	1
GAPDHP27	-0.593996	0.706451	1
RP11-572C15.5	-0.590568	0.706451	1
RP11-523O18.5	-0.589715	0.706451	1
RP11-428C6.2	-0.585359	0.706451	1
C16orf78	-0.582782	0.706451	1
DUX4L26	-0.578831	0.706451	1
CTD-2340D6.2	-0.56436	0.706451	1
RP11-295G24.5	-0.563457	0.706451	1
AKAP2	-0.557854	0.706451	1
NAMA_2	-0.555197	0.706451	1
RP11-143E21.6	-0.553376	0.706451	1
RP11-762B21.5	-0.550457	0.706451	1
VN1R6P	-0.540093	0.706451	1
TBC1D28	-0.539968	0.706451	1
RPL26P35	-0.538535	0.706451	1
RBP3	-0.523809	0.706451	1
RPL7AP66	-0.522961	0.706451	1
CTD-2013N17.4	-0.519396	0.706451	1
PIK3R2	-0.514103	0.706451	1
RHBDF1P1	-0.499302	0.706451	1
AC067959.1	-0.494226	0.706451	1
CTD-2529P6.3	-0.494045	0.706451	1
CENPUP1	-0.493909	0.706451	1
GFI1B	-0.492729	0.706451	1
COX4I2	-0.49193	0.706451	1
SLCO1B3	-0.482635	0.706451	1
RN7SKP181	-0.479793	0.706451	1
RP11-475C16.2	-0.479517	0.706451	1
RP11-863K10.7	-0.475975	0.706451	1
CTD-2576D5.3	-0.472734	0.706451	1
LINC01352	-0.472636	0.706451	1
RP11-552M6.1	-0.463749	0.706451	1
P2RY10	-0.463416	0.706451	1
C2orf66	-0.453077	0.706451	1
GRM7-AS1	-0.450257	0.706451	1
ARHGEF3-AS1	-0.44801	0.706451	1
AC005498.3	-0.441473	0.706451	1
TCAM1P	-0.434119	0.706451	1
C10orf82	-0.416439	0.706451	1
RP11-700H13.1	-0.410804	0.706451	1
RNU6-831P	-0.394181	0.706451	1
RP11-158I9.5	-0.392764	0.706451	1
SNHG7	-0.389292	0.706451	1
RP11-286H14.4	-0.375658	0.706451	1
RP11-680B3.2	-0.371291	0.706451	1
IDUA	-0.371	0.706451	1
RP11-686O6.2	-0.348355	0.706451	1
LA16c-329F2.2	-0.318905	0.706451	1
DPYD-AS1	-0.293178	0.706451	1
RP1-168L15.6	-0.29065	0.706451	1
AC013436.6	-0.281827	0.706451	1
RP11-8L21.1	-0.275554	0.706451	1
RP11-797A18.6	-0.270409	0.706451	1
AC004062.2	-0.247503	0.706451	1
CCK	-0.219295	0.706451	1
RP11-553L6.3	-0.174724	0.706451	1
MPO	0.322048	0.706914	1
HAT1	0.271663	0.706914	1
SEC22C	0.265402	0.706914	1
SCYL2	-0.27141	0.706958	1
RABGAP1L	-0.299584	0.706984	1
TLR3	0.25836	0.707195	1
MAN1A2	0.234837	0.707195	1
FANCC	0.223275	0.707195	1
ADAMTS9	-0.315397	0.707207	1
DNAH1	0.261516	0.707402	1
ARF3	-0.331546	0.707518	1
TEX9	-0.276873	0.707518	1
SPTAN1	-0.343464	0.707918	1
RP11-757G1.6	-0.563051	0.707965	1
KLF3-AS1	-0.504446	0.707965	1
AC005481.5	-0.494971	0.707965	1
RP11-3B12.3	-0.485032	0.707965	1
FLJ40194	-0.42924	0.707965	1
UBE2A	-0.424724	0.707965	1
RP11-138H14.1	-0.41588	0.707965	1
MANEA	-0.401081	0.707965	1
GOSR2	-0.394968	0.707965	1
TIMM23	-0.39388	0.707965	1
RP11-515O17.2	-0.384414	0.707965	1
COX7A2	-0.376507	0.707965	1
RNASE13	-0.362132	0.707965	1
MID2	-0.360173	0.707965	1
RP11-181K12.1	-0.355889	0.707965	1
MMADHC	-0.354965	0.707965	1
NAT9	-0.354228	0.707965	1
CLCA3P	-0.34603	0.707965	1
BX004987.4	-0.342844	0.707965	1
ZFPM1	-0.336575	0.707965	1
MILR1	-0.32778	0.707965	1
SLMO2	-0.32766	0.707965	1
RP11-767I20.1	-0.303481	0.707965	1
NPFFR2	-0.299912	0.707965	1
ORMDL1	-0.290195	0.707965	1
SYVN1	-0.286618	0.707965	1
ZNF615	-0.272178	0.707965	1
ZBTB10	-0.339312	0.708214	1
TRIM66	-0.329458	0.708214	1
JAK1	-0.307213	0.708443	1
MYO9A	-0.298734	0.709269	1
GCSAML-AS1	0.501546	0.709621	1
CTD-3023L14.2	0.444577	0.709621	1
ZNF502	0.430758	0.709621	1
EGFL6	0.390727	0.709621	1
GSS	0.390344	0.709621	1
FAM19A4	0.367686	0.709621	1
HLA-DRB1	0.367468	0.709621	1
OR2A2	0.365495	0.709621	1
ZMYM1	0.335314	0.709621	1
RP11-641J8.1	0.326656	0.709621	1
RP11-379J5.5	0.32084	0.709621	1
LINC01011	0.312156	0.709621	1
DCAF8L1	0.258187	0.709621	1
SMIM19	0.243548	0.709621	1
COMMD6	0.234618	0.709621	1
AC104113.3	0.2274	0.709621	1
HSPH1	0.244586	0.709678	1
SCFD2	-0.389065	0.709716	1
RP1-65J11.5	-0.37035	0.709716	1
TNNT2	-0.366447	0.709716	1
LINC00639	-0.356072	0.709716	1
LINC01247	-0.355237	0.709716	1
DHRS3	-0.344621	0.709716	1
ZPBP	-0.337464	0.709716	1
PDP2	-0.249812	0.709716	1
SYCP2L	-0.246807	0.709716	1
OAZ2	0.243115	0.709934	1
ZNF268	0.2752	0.710231	1
KIAA1683	-0.431207	0.710366	1
LAMTOR5-AS1	-0.388176	0.710366	1
GOLM1	-0.366029	0.710366	1
PYGM	-0.34118	0.710366	1
GTF2H1	-0.328063	0.710366	1
NUMA1	0.229379	0.710456	1
TNP2	0.254768	0.710566	1
RP11-106D4.2	0.24037	0.710566	1
MARVELD3	0.23449	0.710566	1
CYSLTR2	-0.379867	0.710638	1
SORCS3	-0.32893	0.710638	1
SHROOM2	-0.320404	0.710638	1
NRD1	-0.324287	0.710731	1
EMX2	-0.299726	0.710731	1
MAFF	-0.346134	0.710753	1
CNTN3	-0.323312	0.710753	1
RP11-702C7.2	-0.311992	0.710753	1
AVL9	-0.302521	0.710755	1
RP1L1	-0.294354	0.710796	1
KIF23	-0.309177	0.710796	1
SMEK2	-0.282849	0.710805	1
FCRL2	0.29445	0.710895	1
NYNRIN	0.239676	0.710895	1
G6PC3	0.231596	0.710895	1
CTB-12O2.1	0.225364	0.710895	1
CWC27	0.214519	0.710895	1
MPP3	0.370194	0.710999	1
CTD-2201E18.3	0.337814	0.710999	1
ZAP70	0.324255	0.710999	1
NGFR	0.296451	0.710999	1
F2R	0.295225	0.710999	1
KIAA1191	0.283037	0.710999	1
SEPHS1	0.240004	0.710999	1
CRIP3	0.216727	0.710999	1
IER3IP1	0.211158	0.710999	1
ARID3C	0.207204	0.710999	1
XYLB	0.235187	0.711421	1
AAK1	-0.295965	0.71165	1
PRRC1	0.212242	0.711874	1
ZBTB37	-0.305321	0.711962	1
CTSB	0.213872	0.712506	1
ATF7IP	-0.313247	0.71258	1
CPS1	-0.296434	0.712754	1
NEDD9	-0.293921	0.712754	1
KRT9	0.245273	0.713126	1
PIM3	0.243928	0.713325	1
MAPK1	-0.29157	0.713452	1
KLHDC10	-0.329011	0.713769	1
CEP295	-0.314166	0.713769	1
TCF7	0.244405	0.713995	1
TBC1D4	0.231693	0.713995	1
COPA	0.209404	0.713995	1
WBSCR22	-0.279693	0.714144	1
RP4-671O14.7	0.209067	0.714191	1
RBPMS-AS1	0.783704	0.714476	1
CDC42P5	0.762292	0.714476	1
RP3-512E2.2	0.752557	0.714476	1
RPS10	0.741165	0.714476	1
RP11-65G9.1	0.730921	0.714476	1
KNOP1P5	0.727105	0.714476	1
HIST1H4H	0.716636	0.714476	1
AC104651.2	0.688305	0.714476	1
CLDN17	0.673025	0.714476	1
RP11-146E13.4	0.671395	0.714476	1
RP11-424E7.6	0.668278	0.714476	1
RP11-107I14.2	0.659771	0.714476	1
OR4K3	0.63391	0.714476	1
HNRNPA1P73	0.627173	0.714476	1
RN7SL335P	0.604496	0.714476	1
RP11-274A11.5	0.571493	0.714476	1
AP000402.3	0.565887	0.714476	1
RP11-170M17.2	0.563956	0.714476	1
ASS1P1	0.563801	0.714476	1
CTD-2197I11.1	0.560234	0.714476	1
DDX3Y	0.55584	0.714476	1
CTA-407F11.9	0.541172	0.714476	1
RP11-79M19.2	0.533546	0.714476	1
EQTN	0.532374	0.714476	1
SIGLEC20P	0.521357	0.714476	1
SNORD114-19	0.513805	0.714476	1
RP11-402G3.5	0.513098	0.714476	1
AC013474.4	0.511043	0.714476	1
PSMC1P12	0.508729	0.714476	1
TRPV1	0.502732	0.714476	1
RP11-475I24.3	0.493261	0.714476	1
LSM6	0.492829	0.714476	1
RP11-511B7.1	0.492667	0.714476	1
RP11-283I3.4	0.485055	0.714476	1
RP11-193J6.1	0.478235	0.714476	1
RP11-295P9.6	0.47761	0.714476	1
CBX4	0.475868	0.714476	1
GLIS3-AS1	0.474837	0.714476	1
PTGES3P1	0.471635	0.714476	1
NUBP1	0.46383	0.714476	1
CTC-548K16.2	0.459569	0.714476	1
OR4S1	0.455534	0.714476	1
RASA4CP	0.450038	0.714476	1
AC010145.4	0.439366	0.714476	1
MRPS12	0.434147	0.714476	1
KRT18P55	0.423298	0.714476	1
OR6N2	0.419486	0.714476	1
RP11-127B20.3	0.416943	0.714476	1
NR5A1	0.411201	0.714476	1
SERF1B	0.406966	0.714476	1
RRM2P3	0.404378	0.714476	1
DEGS2	0.38412	0.714476	1
RP11-87E22.1	0.383242	0.714476	1
RP11-141P6.1	0.379278	0.714476	1
RP11-1166P10.1	0.377961	0.714476	1
LINC00160	0.373277	0.714476	1
BBS5	0.367049	0.714476	1
AC017074.1	0.349768	0.714476	1
RP11-299H22.1	0.344383	0.714476	1
CA15P1	0.337031	0.714476	1
CTC-499B15.8	0.309296	0.714476	1
RP11-255G12.3	0.307197	0.714476	1
OR5A2	0.305492	0.714476	1
CTD-2595P9.4	0.303673	0.714476	1
C20orf27	0.302576	0.714476	1
AC005722.4	0.291892	0.714476	1
LINC01231	0.287147	0.714476	1
AC012493.1	0.285187	0.714476	1
NFE2L3P1	0.261189	0.714476	1
RN7SL334P	0.211264	0.714476	1
DEFB123	0.206395	0.714476	1
FBXO9	-0.364708	0.714593	1
MTND6P9	-0.360294	0.714593	1
COG6	-0.341819	0.714593	1
ATP1A2	-0.310453	0.714593	1
PIK3C2B	-0.310213	0.714631	1
MEIS1	-0.304634	0.714631	1
LPHN3	-0.301715	0.714631	1
PDE11A	-0.288861	0.714631	1
CAPNS1	0.247368	0.714829	1
RNF11	-0.418623	0.715126	1
LEPREL2	-0.3809	0.715126	1
ARL13B	-0.372136	0.715126	1
CTNND2	-0.356774	0.715126	1
NPTXR	-0.351847	0.715126	1
ATP6V1E2	-0.306417	0.715126	1
RDH11	-0.265723	0.715126	1
GALNT14	0.240069	0.715173	1
EXOC4	-0.292134	0.7154	1
KCNQ1OT1	-0.276871	0.715495	1
LINC00619	-0.460014	0.715732	1
GRHL1	-0.410188	0.715732	1
TNFSF8	-0.408822	0.715732	1
EHD2	-0.384058	0.715732	1
SAMD15	-0.381559	0.715732	1
SAMD13	-0.364539	0.715732	1
MTMR14	-0.362394	0.715732	1
ZNF788	-0.349508	0.715732	1
MAPRE3	-0.335361	0.715732	1
ZNF133	-0.252815	0.715732	1
PHF23	-0.319979	0.715889	1
PHACTR2	-0.292666	0.715889	1
ZNF860	-0.675679	0.715923	1
RP11-128A17.2	-0.636042	0.715923	1
RP11-433J8.1	-0.561016	0.715923	1
RP11-236L14.2	-0.541556	0.715923	1
ANKMY2	-0.497974	0.715923	1
TMEM262	-0.478588	0.715923	1
DTX1	-0.478203	0.715923	1
RP4-815D20.1	-0.46979	0.715923	1
GFRAL	-0.46375	0.715923	1
CERS2	-0.463567	0.715923	1
PEPD	-0.455547	0.715923	1
RP11-469M7.1	-0.446848	0.715923	1
KRT8P29	-0.446194	0.715923	1
TMEM217	-0.445127	0.715923	1
RP11-677O4.2	-0.438981	0.715923	1
OR2K2	-0.435142	0.715923	1
RASL10B	-0.42132	0.715923	1
CTA-392C11.1	-0.419081	0.715923	1
RBM26-AS1	-0.41802	0.715923	1
POLR3GL	-0.413668	0.715923	1
NYX	-0.399716	0.715923	1
FBXO4	-0.394037	0.715923	1
USF1	-0.393106	0.715923	1
KLHL1	-0.370769	0.715923	1
TRMT12	-0.365481	0.715923	1
ZNF695	-0.354347	0.715923	1
MYL9	-0.353732	0.715923	1
RP11-72L22.1	-0.282733	0.715923	1
TRGC1	-0.275812	0.715923	1
E2F6	-0.274153	0.715923	1
RP11-18B16.2	-0.271245	0.715923	1
LAPTM4B	-0.48312	0.716282	1
C16orf54	-0.462694	0.716282	1
PPP3CB-AS1	-0.457314	0.716282	1
TBCE	-0.45621	0.716282	1
CTD-2218G20.2	-0.442046	0.716282	1
KCNE3	-0.421511	0.716282	1
UTP23	-0.410348	0.716282	1
RPL41	-0.398624	0.716282	1
AC130464.1	-0.385694	0.716282	1
DUSP5	-0.355194	0.716282	1
POTEM	-0.354575	0.716282	1
DEPDC1B	-0.339418	0.716282	1
GIN1	-0.335397	0.716282	1
TTLL12	-0.330159	0.716282	1
RP1-265C24.8	-0.24919	0.716282	1
ITFG3	-0.241927	0.716282	1
TACC2	-0.298985	0.716662	1
ZMPSTE24	0.399868	0.716676	1
SLC44A3	0.370495	0.716676	1
ARF4	0.311129	0.716676	1
RP11-1129I3.1	0.308662	0.716676	1
CPSF1	0.30762	0.716676	1
UBQLN4	0.305207	0.716676	1
PGF	0.303659	0.716676	1
IKZF3	0.277377	0.716676	1
TMEM176A	0.248573	0.716676	1
CAB39L	0.246363	0.716676	1
SLC19A2	0.23404	0.716676	1
AURKC	0.224443	0.716953	1
USP32	0.217744	0.717136	1
AC007246.3	0.213705	0.717136	1
RAB11FIP4	-0.331488	0.717193	1
GALNT2	-0.293436	0.717193	1
NFKBID	0.293495	0.717276	1
C11orf58	0.272241	0.717276	1
AC079248.1	0.234607	0.717276	1
ANXA8	0.232746	0.717276	1
SLC12A4	0.232614	0.717276	1
DLD	0.223983	0.717276	1
UBE2Q1	0.201633	0.717276	1
DLX6-AS1	-0.281505	0.717535	1
ZC3H13	0.211115	0.717619	1
FAM3C	0.469877	0.718287	1
GPR137B	0.444991	0.718287	1
COMT	0.389603	0.718287	1
RETN	0.387792	0.718287	1
SNRPB	0.374049	0.718287	1
KLK12	0.373613	0.718287	1
DBIL5P	0.35839	0.718287	1
CDKN2A	0.344165	0.718287	1
RP11-700H6.2	0.343018	0.718287	1
RP11-633G11.1	0.332237	0.718287	1
PLAC4	0.286064	0.718287	1
RXFP2	0.265804	0.718287	1
ILVBL	0.219104	0.718287	1
KIF1A	0.230743	0.718529	1
SDCBP	-0.2817	0.718575	1
AP2A1	-0.333454	0.718953	1
MXRA7	0.284221	0.719164	1
STX1B	0.267975	0.719164	1
CTD-3046C4.1	0.251061	0.719164	1
CRHBP	0.245132	0.719164	1
IL31RA	0.243813	0.719164	1
C12orf29	0.192871	0.719164	1
MTND5P27	0.256019	0.719356	1
CEACAM19	0.202077	0.719356	1
SAMD12	-0.325145	0.719384	1
CBX5	-0.313788	0.719384	1
SLC13A4	-0.290426	0.719949	1
chr22-38_28785274-29006793.1	-0.272194	0.720246	1
EIF4ENIF1	0.253875	0.720367	1
AHR	0.232539	0.720367	1
LINC01314	0.229637	0.720367	1
PDE4C	0.227211	0.720367	1
EIF5	0.209063	0.720373	1
CACNA1C	-0.312499	0.720421	1
SHE	-0.426906	0.720723	1
P4HA3	-0.41369	0.720723	1
CUL5	-0.397939	0.720723	1
PLCD4	-0.342777	0.720723	1
BNIP3	-0.339484	0.720723	1
SNN	-0.329383	0.720723	1
CFAP74	-0.303291	0.720723	1
MIR4697HG	-0.294401	0.720723	1
SMTN	-0.36622	0.721194	1
NPFFR1	-0.335775	0.721194	1
RP11-731J8.2	-0.295253	0.721194	1
FBLN7	-0.268435	0.721194	1
TNFRSF11A	-0.308058	0.721227	1
NCOA4	0.232284	0.721493	1
ERICH3-AS1	0.321215	0.721851	1
CDK18	0.315889	0.721851	1
ERVK3-1	0.247261	0.721851	1
ARRB2	-0.282198	0.721931	1
FXR1	0.216305	0.7223	1
SRSF10	-0.298141	0.722452	1
CHRM3	-0.28821	0.722452	1
HOXD13	-0.400295	0.722739	1
FAM111B	-0.370778	0.722739	1
UPK2	-0.360623	0.722739	1
PABPC5	-0.360405	0.722739	1
MTND1P9	-0.352847	0.722739	1
ECD	-0.344094	0.722739	1
LINC00494	-0.343338	0.722739	1
RP11-88H9.2	-0.338652	0.722739	1
ELMOD3	-0.330871	0.722739	1
MAT1A	-0.330146	0.722739	1
RP11-162G10.1	-0.304893	0.722739	1
EXO1	-0.297813	0.722739	1
REM2	-0.295741	0.722739	1
RP11-248G5.9	-0.294888	0.722739	1
GPR137	-0.265124	0.722739	1
AC011747.4	-0.360711	0.722796	1
RP11-933H2.4	-0.344494	0.722796	1
MRAS	-0.289104	0.722796	1
ARPP21	-0.287978	0.722867	1
DGCR8	0.274129	0.722897	1
AC074286.1	0.264224	0.722897	1
C9orf106	0.252404	0.722897	1
NBPF18P	0.220419	0.722897	1
RNF19B	0.291025	0.723299	1
SLC44A2	0.22067	0.723299	1
ERVK13-1	-0.326929	0.723323	1
ZFYVE26	-0.301913	0.723423	1
KIF2A	0.217216	0.723474	1
KLF7	0.200741	0.723579	1
ERGIC1	-0.28021	0.723873	1
NUP93	-0.316992	0.723961	1
MIR99AHG	-0.296099	0.723978	1
RAB30	-0.290398	0.724448	1
GON4L	-0.27568	0.724448	1
TRIM13	-0.405623	0.724929	1
EDNRB	-0.316617	0.724929	1
TP73-AS1	-0.29226	0.724929	1
RASSF8	-0.320858	0.72526	1
DCUN1D3	0.238942	0.725328	1
RPL13	0.207499	0.725328	1
TRPC7	-0.546574	0.72544	1
ROPN1L	-0.528806	0.72544	1
DNAJC17	-0.525915	0.72544	1
PCDHGB5	-0.497115	0.72544	1
GJB7	-0.49299	0.72544	1
LINC00176	-0.488598	0.72544	1
CDH15	-0.485104	0.72544	1
RNASE4	-0.473573	0.72544	1
PRKRIRP5	-0.446162	0.72544	1
SLC23A1	-0.44558	0.72544	1
SLC35F4	-0.441115	0.72544	1
ATG101	-0.422532	0.72544	1
RP11-310E22.5	-0.403554	0.72544	1
CAPN10	-0.398695	0.72544	1
OR2D2	-0.398508	0.72544	1
ULBP1	-0.39418	0.72544	1
RP11-379K22.2	-0.380156	0.72544	1
CTD-3222D19.4	-0.379534	0.72544	1
TTC1	-0.35634	0.72544	1
LINC00922	-0.352984	0.72544	1
ZNF541	-0.351826	0.72544	1
HOXB1	-0.351441	0.72544	1
C1orf127	-0.329903	0.72544	1
AC010976.2	-0.310944	0.72544	1
ARHGAP39	-0.309424	0.72544	1
BCKDHA	-0.307796	0.72544	1
KCNS3	-0.234114	0.72544	1
FAM225B	-0.217771	0.72544	1
COL1A2	-0.318043	0.725644	1
PKHD1L1	-0.277946	0.725644	1
TMEM235	0.485886	0.725809	1
SMARCD2	0.398774	0.725809	1
RP11-294L13.1	0.367655	0.725809	1
TPPP	0.349651	0.725809	1
RTKN	0.328409	0.725809	1
TP73	0.32031	0.725809	1
MARS2	0.320111	0.725809	1
PLEKHA8P1	0.319924	0.725809	1
C16orf58	0.317678	0.725809	1
F2	0.289042	0.725809	1
RP11-118F19.1	0.272683	0.725809	1
MBIP	0.268334	0.725809	1
RP11-488P3.1	0.25552	0.725809	1
LINC00114	0.21983	0.725809	1
CTD-2377D24.6	0.218578	0.725809	1
CTB-43I4.1	0.179816	0.725809	1
HNRNPL	-0.324816	0.725933	1
LRRTM2	-0.316788	0.725933	1
MTND5P23	-0.283661	0.725933	1
VIPR1	-0.272488	0.725933	1
UNC13A	-0.293307	0.725936	1
PRKCD	0.270437	0.726084	1
NGDN	0.244764	0.726084	1
BTBD19	0.223759	0.726084	1
TSPAN18	0.210762	0.726084	1
EML1	0.286533	0.726395	1
CTD-2320B12.1	0.225755	0.726395	1
44812	-0.335157	0.726486	1
MAST2	-0.331231	0.726486	1
TRIM2	-0.321632	0.726486	1
SRGAP1	-0.27833	0.726497	1
GPR4	0.2859	0.726588	1
DNAJC8	0.270016	0.726588	1
MYO1A	0.258165	0.726588	1
TNFRSF1B	-0.254625	0.726632	1
INVS	-0.348992	0.726828	1
COL4A4	-0.321162	0.726828	1
HDAC6	-0.290884	0.727056	1
DCDC1	-0.311619	0.72743	1
PKNOX2	0.223287	0.727457	1
FUT2	-0.899579	0.727832	1
LSM4	-0.851858	0.727832	1
TIGD3	-0.819107	0.727832	1
HBG2	-0.783925	0.727832	1
HSPD1P6	-0.763305	0.727832	1
RP11-82O19.1	-0.759412	0.727832	1
CCDC147-AS1	-0.75523	0.727832	1
RP11-533F5.2	-0.752328	0.727832	1
AC068535.3	-0.738338	0.727832	1
RP11-372H2.1	-0.715426	0.727832	1
RP11-641A6.9	-0.699716	0.727832	1
SLC22A3	-0.685655	0.727832	1
ZNF101P1	-0.678309	0.727832	1
RP11-775D22.3	-0.675272	0.727832	1
RP5-899B16.1	-0.657838	0.727832	1
HNRNPA1P16	-0.644338	0.727832	1
SNCG	-0.622886	0.727832	1
RP11-37O16.3	-0.607571	0.727832	1
PIN1	-0.604209	0.727832	1
GRK6P1	-0.604156	0.727832	1
RP11-297L17.6	-0.598436	0.727832	1
SSC4D	-0.596183	0.727832	1
CTD-2653D5.1	-0.585627	0.727832	1
ABRACL	-0.582826	0.727832	1
GJB6	-0.576626	0.727832	1
ATF4P4	-0.572393	0.727832	1
UBE2V1P2	-0.569794	0.727832	1
FBXL21	-0.561474	0.727832	1
SPINK4	-0.548067	0.727832	1
RP3-341D10.1	-0.547829	0.727832	1
RP11-655C2.3	-0.547125	0.727832	1
OR5AU1	-0.545393	0.727832	1
AC093822.1	-0.540349	0.727832	1
AC012074.2	-0.53634	0.727832	1
SHC3	-0.522777	0.727832	1
Y_RNA	-0.522372	0.727832	1
AKR1B10P1	-0.522086	0.727832	1
FGF12-AS1	-0.510343	0.727832	1
LRRC10	-0.505483	0.727832	1
RP11-112L6.3	-0.504601	0.727832	1
HNRNPA1P35	-0.499199	0.727832	1
OR56A3	-0.496068	0.727832	1
CTD-2049O4.1	-0.479322	0.727832	1
RP11-339F13.2	-0.478868	0.727832	1
RP11-817I4.1	-0.478717	0.727832	1
RP11-148E17.1	-0.477393	0.727832	1
EGFLAM-AS4	-0.46107	0.727832	1
RP11-698E18.1	-0.444714	0.727832	1
CALHM2	-0.443562	0.727832	1
RP11-50D16.4	-0.44194	0.727832	1
U1	-0.437856	0.727832	1
CCR7	-0.434614	0.727832	1
RP11-265N7.1	-0.424924	0.727832	1
IFIT1P1	-0.421926	0.727832	1
RP11-734E19.1	-0.42066	0.727832	1
UBE2L4	-0.418475	0.727832	1
LINC00552	-0.404176	0.727832	1
RP11-71G12.1	-0.401604	0.727832	1
PAICSP2	-0.397028	0.727832	1
SETP17	-0.389846	0.727832	1
RP11-20L24.1	-0.388899	0.727832	1
RP11-742B18.1	-0.387349	0.727832	1
COX14	-0.386248	0.727832	1
KARSP2	-0.38573	0.727832	1
MMP10	-0.3825	0.727832	1
RP11-332J15.2	-0.38182	0.727832	1
PRKRIRP8	-0.379452	0.727832	1
RP11-213G2.5	-0.37842	0.727832	1
LCN8	-0.374332	0.727832	1
AC016747.3	-0.365974	0.727832	1
RP11-210N13.1	-0.364886	0.727832	1
LINC00423	-0.351969	0.727832	1
RP11-18O11.1	-0.336982	0.727832	1
RP11-506O24.1	-0.329977	0.727832	1
HNRNPA1P29	-0.303638	0.727832	1
RASA4	-0.249233	0.727832	1
CTD-3193O13.1	-0.238618	0.727832	1
EVA1C	-0.483229	0.727902	1
SMAD9	-0.426568	0.727902	1
CETN3	-0.392247	0.727902	1
SLC17A2	-0.385402	0.727902	1
BPHL	-0.373994	0.727902	1
RP11-428J1.4	-0.336201	0.727902	1
DNA2	-0.309819	0.727902	1
RP11-116O11.1	-0.267129	0.727902	1
OLFM3	-0.265259	0.727902	1
SLC47A1	-0.250513	0.727902	1
ME2	0.206182	0.728015	1
GALNT10	0.190662	0.728015	1
PEX26	-0.288349	0.728662	1
C2orf71	-0.369447	0.72871	1
CALN1	-0.33962	0.72871	1
WSCD2	-0.319289	0.72871	1
PAPD5	-0.305846	0.728751	1
YWHAG	-0.351694	0.728756	1
KIAA1024	-0.316746	0.728756	1
TTLL4	0.221671	0.729308	1
GRM8	0.198952	0.729308	1
RP3-335N17.2	0.247174	0.729681	1
FTSJ3	0.234401	0.729681	1
PHF13	0.233495	0.729681	1
SRRM5	0.228873	0.729681	1
ZNF236	0.223023	0.729681	1
CASC15	-0.288252	0.729914	1
KIAA1257	-0.287694	0.730083	1
EIF5B	0.249225	0.730149	1
CNTROB	0.243708	0.730149	1
RP11-1070N10.4	0.639304	0.730167	1
RP11-338N10.1	0.63258	0.730167	1
RP11-248E9.5	0.620535	0.730167	1
SLC10A5P1	0.576603	0.730167	1
GATA6	0.551505	0.730167	1
OR2A5	0.547609	0.730167	1
HMGB1P13	0.543694	0.730167	1
SLC52A2	0.543163	0.730167	1
OR52J1P	0.53072	0.730167	1
FAUP2	0.526246	0.730167	1
RP1-153P14.5	0.517647	0.730167	1
AC113608.1	0.516943	0.730167	1
FOXI3	0.514832	0.730167	1
RP11-131M11.3	0.514713	0.730167	1
TDRG1	0.511885	0.730167	1
OR51F2	0.511196	0.730167	1
SPC24	0.510361	0.730167	1
DEFB118	0.508274	0.730167	1
MEIOB	0.507927	0.730167	1
C22orf24	0.494979	0.730167	1
RP5-837O21.4	0.491963	0.730167	1
ELL2P2	0.474988	0.730167	1
AC124944.4	0.459503	0.730167	1
P2RX5-TAX1BP3	0.45863	0.730167	1
OR10D5P	0.458118	0.730167	1
RP1-104O17.3	0.457705	0.730167	1
CTD-3185P2.1	0.451893	0.730167	1
CCR6	0.450865	0.730167	1
KLRK1	0.448478	0.730167	1
CXCL6	0.431584	0.730167	1
RP11-816J8.1	0.422248	0.730167	1
LINC00961	0.396349	0.730167	1
RP11-6O2.4	0.395835	0.730167	1
RP11-1275H24.3	0.381165	0.730167	1
CLEC4G	0.377498	0.730167	1
RP11-702F3.3	0.375246	0.730167	1
NKAP	0.375081	0.730167	1
SAMM50P1	0.360793	0.730167	1
CTB-30L5.1	0.358726	0.730167	1
CCDC157	0.323091	0.730167	1
RP11-154D6.2	0.312336	0.730167	1
PLXNB3	0.298666	0.730167	1
SAPCD2	0.291535	0.730167	1
TELO2	0.284116	0.730167	1
CCR8	0.27756	0.730167	1
NACA2	0.264836	0.730167	1
CYCSP55	0.261093	0.730167	1
RP11-407N8.4	0.246391	0.730167	1
FAM71A	0.204698	0.730167	1
RPL11	0.185518	0.730234	1
OPRM1	-0.316124	0.730823	1
MIS18BP1	0.296785	0.730941	1
MYH3	0.283991	0.730941	1
NDUFV1	0.210314	0.730941	1
SRPK1	0.198755	0.731096	1
RBM26	-0.328746	0.731188	1
SASH1	-0.280714	0.731188	1
RP11-174G17.3	0.184356	0.731256	1
AP003900.6	-0.367746	0.731634	1
KANSL1L	-0.362682	0.731634	1
RPN1	-0.358551	0.731634	1
CD27-AS1	-0.350333	0.731634	1
RP11-16C1.2	-0.329222	0.731634	1
CBWD1	-0.293778	0.731634	1
ZNF331	-0.263822	0.731634	1
ATP2B3	-0.36857	0.732125	1
BMPR1B	-0.352781	0.732125	1
AEBP1	-0.34723	0.732125	1
C14orf1	-0.331794	0.732125	1
E2F8	-0.319484	0.732125	1
LIPJ	-0.299523	0.732125	1
LEPROTL1	-0.282181	0.732125	1
GSAP	-0.287924	0.732169	1
PROX1	-0.286373	0.732169	1
DNAJC12	-0.486584	0.732287	1
OTUD5	-0.483459	0.732287	1
MTND1P11	-0.469919	0.732287	1
TMEM62	-0.462942	0.732287	1
ATP1B1	-0.442737	0.732287	1
AL035610.1	-0.436811	0.732287	1
TRAF7	-0.400165	0.732287	1
ZIC2	-0.373934	0.732287	1
JPH1	-0.335922	0.732287	1
PPP1R16B	-0.323176	0.732287	1
RPE	-0.276728	0.732287	1
RP11-709A23.1	-0.26985	0.732287	1
AC009960.2	0.442676	0.732404	1
SLC37A1	0.415565	0.732404	1
SENP7	0.39212	0.732404	1
MT-TG	0.387598	0.732404	1
RNY3P1	0.386945	0.732404	1
RP11-20G6.2	0.386555	0.732404	1
ACP2	0.36256	0.732404	1
UGT2B4	0.361128	0.732404	1
UBE2F	0.352695	0.732404	1
BIN3	0.352411	0.732404	1
GAS2	0.325028	0.732404	1
ARRDC1-AS1	0.308464	0.732404	1
CTC-360P9.5	0.271442	0.732404	1
NPTX2	0.270657	0.732404	1
RP11-217C7.1	0.246628	0.732404	1
DNHD1	-0.288649	0.732523	1
NCOA6	-0.296725	0.732621	1
GAP43	0.211398	0.732674	1
ZKSCAN1	-0.329963	0.73271	1
PPP2R2C	-0.298335	0.73271	1
CTA-941F9.10	-0.271263	0.732748	1
KRT13	0.244204	0.732772	1
ATP10A	0.230548	0.732772	1
PRDM7	0.209331	0.732772	1
TG	0.227141	0.732825	1
DENND2C	0.203895	0.732825	1
NRXN3	-0.273606	0.733291	1
LRCH3	-0.322512	0.733411	1
EPB42	-0.294621	0.733411	1
KRR1	-0.264323	0.733411	1
CYBB	-0.218441	0.733693	1
PRKAR1A	-0.265462	0.733784	1
RPS20	0.226765	0.734172	1
ZNF423	-0.368245	0.734349	1
C19orf47	-0.2944	0.734349	1
RBMS1	-0.265003	0.734379	1
SMAD5	0.208216	0.734496	1
EIF4G3	-0.287993	0.734885	1
GATA2	0.338425	0.734954	1
SLFN12	0.29641	0.734954	1
RP11-815I9.4	0.250017	0.734954	1
RABL2B	0.228874	0.734954	1
MROH8	0.190302	0.734954	1
INO80	-0.285598	0.735418	1
AKT2	-0.29033	0.735582	1
AC090505.6	-0.425402	0.735645	1
ADRA1A	-0.374616	0.735645	1
NADK2	-0.328387	0.735645	1
ZNF382	-0.32175	0.735645	1
CPHL1P	-0.318245	0.735645	1
KCNN4	-0.318061	0.735645	1
SYT4	-0.293146	0.735645	1
MS4A7	-0.194501	0.735645	1
RP11-168O16.1	0.234331	0.735687	1
GTF2A1	0.222985	0.735958	1
STRN4	0.207646	0.735958	1
CTA-992D9.11	0.198763	0.736125	1
HOOK3	0.184005	0.736125	1
RASGRP3	-0.276105	0.736436	1
KCNJ15	-0.275862	0.736714	1
RP11-363N22.3	-0.343401	0.73674	1
ELFN2	-0.247921	0.73674	1
FBXO38	-0.317339	0.737238	1
MBNL1-AS1	-0.307171	0.737238	1
CREB1	-0.276581	0.737238	1
RP11-548K12.3	-0.471689	0.737454	1
MPHOSPH6	-0.415624	0.737454	1
TYW1	-0.408312	0.737454	1
KCNK5	-0.401189	0.737454	1
PAXIP1-AS2	-0.390966	0.737454	1
NAT6	-0.364096	0.737454	1
RP11-373D23.3	-0.357691	0.737454	1
ASB7	-0.32047	0.737454	1
DYNLT1	-0.280111	0.737454	1
NCDN	-0.229208	0.737454	1
ARHGAP15	-0.291861	0.737509	1
KIAA2018	-0.270638	0.737859	1
WDR36	0.203444	0.737896	1
BAZ2A	0.200062	0.737923	1
NRIP1	0.261902	0.738152	1
HAVCR2	0.404407	0.738234	1
SUCNR1	0.31343	0.738234	1
C1orf101	0.270234	0.738234	1
MTND4P8	0.256352	0.738234	1
RGS17	0.191486	0.738234	1
MOXD1	0.260826	0.738439	1
RSPH3	0.256762	0.738439	1
ASCC2	-0.351499	0.738625	1
ST6GAL2	-0.315236	0.738625	1
GPATCH2L	-0.270192	0.738629	1
FAM81A	0.282467	0.738667	1
ASPDH	0.272946	0.738667	1
CEBPZOS	0.260551	0.738667	1
HMGB1	0.258059	0.738667	1
CCT5	0.236136	0.738667	1
KIAA1524	0.229294	0.738667	1
CSNK2A1	0.218063	0.738667	1
ELOVL7	0.212863	0.738667	1
ABL1	0.175373	0.738667	1
HUWE1	-0.256644	0.738717	1
SRBD1	-0.289701	0.738863	1
USP36	-0.284302	0.738873	1
IGF1	-0.265013	0.738897	1
LINC01235	-0.652942	0.739134	1
VBP1	-0.622658	0.739134	1
XKR3	-0.605355	0.739134	1
SETP12	-0.588346	0.739134	1
RP11-718G2.5	-0.565828	0.739134	1
PGCP1	-0.542864	0.739134	1
KIF25	-0.535357	0.739134	1
AC239646.1	-0.499297	0.739134	1
SYT8	-0.498035	0.739134	1
RP11-536C5.7	-0.48674	0.739134	1
AC004947.2	-0.470937	0.739134	1
RP5-1119O21.2	-0.46999	0.739134	1
SETP14	-0.468863	0.739134	1
MIR155HG	-0.451873	0.739134	1
RP11-148I19.1	-0.449577	0.739134	1
AC006355.3	-0.445519	0.739134	1
MIR135A2	-0.437608	0.739134	1
RP1-269M15.3	-0.425441	0.739134	1
CD244	-0.394459	0.739134	1
RP11-52L11.7	-0.391539	0.739134	1
RP1-40E16.9	-0.386225	0.739134	1
RP11-626G3.1	-0.385985	0.739134	1
RP11-286E11.1	-0.384184	0.739134	1
AC079776.3	-0.37366	0.739134	1
CTD-2506J14.1	-0.361193	0.739134	1
OR5F1	-0.357888	0.739134	1
RP11-3N2.5	-0.352689	0.739134	1
DUS3L	-0.34017	0.739134	1
RP4-647J21.1	-0.32769	0.739134	1
CHRNB3	-0.326636	0.739134	1
TSPAN7	-0.325342	0.739134	1
LINC01323	-0.319951	0.739134	1
POLE4	-0.309499	0.739134	1
C2orf81	-0.295424	0.739134	1
NPM1P6	-0.294164	0.739134	1
ABCB6	-0.288265	0.739134	1
DLX2	-0.285918	0.739134	1
RP11-879F14.1	-0.222	0.739134	1
FAM83F	0.20325	0.739199	1
AKT1	0.225812	0.739657	1
PFN1	0.192529	0.739896	1
CAND1	-0.283625	0.739924	1
PANK1	0.190193	0.740251	1
HNRNPH3	-0.291207	0.740414	1
IL1RN	-0.249876	0.740719	1
ATG9B	-0.314714	0.740761	1
CHD3	-0.277016	0.74093	1
TCAIM	0.247476	0.741042	1
SRRM2-AS1	0.224187	0.741042	1
GJC1	-0.351704	0.741181	1
STXBP5	-0.324031	0.741181	1
RAB14	-0.321418	0.741181	1
ENO3	-0.309251	0.741181	1
ERLIN1	-0.272691	0.741181	1
SNTB1	-0.257149	0.741181	1
USP19	-0.255676	0.741181	1
EYA3	-0.293513	0.741322	1
FAR2P1	-0.402221	0.741494	1
CREB3L4	-0.366203	0.741494	1
SERGEF	-0.363152	0.741494	1
RAB36	-0.333175	0.741494	1
WDR63	-0.314481	0.741494	1
RNF212	-0.295948	0.741494	1
PCSK9	-0.289877	0.741494	1
SEMA3G	-0.256139	0.741494	1
GTF2IRD1	-0.244844	0.741494	1
TUBB4B	-0.240422	0.741494	1
RASA3	-0.185092	0.741494	1
KDM5B	-0.272633	0.741517	1
NUP205	-0.267276	0.741808	1
BAZ2B	-0.270666	0.741936	1
ARHGAP26	-0.2689	0.741936	1
FHAD1	0.214347	0.742097	1
LANCL2	0.272241	0.742113	1
ITGB3BP	0.270449	0.742113	1
CAPG	0.244083	0.742113	1
RP11-844P9.2	0.203962	0.742113	1
RN7SKP80	0.558776	0.742123	1
LINC01487	0.539085	0.742123	1
CEP83-AS1	0.535653	0.742123	1
RP11-707M1.1	0.527687	0.742123	1
RNF6P1	0.511394	0.742123	1
RP3-523E19.2	0.460118	0.742123	1
RP11-308N19.3	0.459325	0.742123	1
LINC00083	0.439757	0.742123	1
ZEB2-AS1	0.435857	0.742123	1
CHORDC2P	0.435178	0.742123	1
RP11-269C4.1	0.426582	0.742123	1
MMP21	0.420524	0.742123	1
RP5-945I17.2	0.418846	0.742123	1
RPL21P17	0.418825	0.742123	1
CXorf65	0.415732	0.742123	1
RP11-51F16.1	0.410297	0.742123	1
GPR50-AS1	0.401933	0.742123	1
LINC00919	0.394821	0.742123	1
MARK2P15	0.38247	0.742123	1
AP004290.1	0.36041	0.742123	1
AC016700.3	0.358081	0.742123	1
RP11-76C10.4	0.353803	0.742123	1
SMCR5	0.350595	0.742123	1
SMIM4	0.346399	0.742123	1
RP11-467D6.1	0.344138	0.742123	1
RP11-598O8.1	0.341828	0.742123	1
CPA3	0.329124	0.742123	1
FAM230A	0.314265	0.742123	1
CTA-150C2.20	0.298901	0.742123	1
WFDC5	0.29452	0.742123	1
RP11-98D18.1	0.2881	0.742123	1
RP11-310H4.6	0.287035	0.742123	1
RP11-720N19.1	0.287029	0.742123	1
RP11-314P15.1	0.278862	0.742123	1
NDUFC1	0.255444	0.742123	1
ZNF34	0.206368	0.742123	1
FAM20C	0.200642	0.742123	1
RP11-390F4.3	0.185876	0.742123	1
UQCRC2	0.196535	0.74226	1
DCAKD	0.19854	0.742373	1
PCID2	-0.264889	0.742467	1
ATP6V0A2	0.215471	0.742628	1
MTSS1	0.202531	0.742628	1
MUC12	-0.261208	0.742723	1
AFF4	-0.248882	0.742829	1
DNAH14	-0.263142	0.742885	1
SLC38A5	0.232215	0.742994	1
DBF4B	0.200807	0.742994	1
GABRG3	-0.319023	0.743093	1
MICAL2	-0.263321	0.743325	1
EMP2	-0.354772	0.743397	1
SRP14	0.386547	0.743427	1
SNRPA	0.343818	0.743427	1
SIRPG	0.336529	0.743427	1
RP11-18H7.1	0.245011	0.743427	1
EFNB1	0.220209	0.743427	1
FSIP1	0.13755	0.743427	1
BSDC1	0.243239	0.743507	1
RPL30	0.237529	0.743507	1
ZNF589	0.213817	0.743507	1
GART	0.183526	0.743507	1
PBX1	-0.273548	0.743617	1
NDRG1	0.206468	0.743826	1
NCAM1	-0.27555	0.743856	1
UBR1	-0.328531	0.744009	1
PGPEP1	-0.269411	0.744281	1
URB1	0.215548	0.744576	1
PRR30	0.196286	0.744576	1
RP11-538C21.2	-0.413531	0.744739	1
PTPRN2	-0.380821	0.744739	1
AC009502.4	-0.379268	0.744739	1
SPECC1L	-0.374267	0.744739	1
DUS4L	-0.350573	0.744739	1
LINC01531	-0.3337	0.744739	1
CNOT8	-0.31352	0.744739	1
TMEM106A	-0.311594	0.744739	1
AC005264.2	-0.304815	0.744739	1
LDOC1L	-0.222819	0.744739	1
HIPK1	-0.274057	0.745285	1
NME1	0.301326	0.745318	1
PXDNL	0.277476	0.745318	1
C3orf52	0.270517	0.745318	1
PPA1	0.269419	0.745318	1
SIGLEC1	0.248798	0.745318	1
SKI	0.236496	0.745318	1
SCGB1A1	0.221037	0.745318	1
TUBA1C	0.218681	0.745318	1
RP11-133K1.6	0.152953	0.745318	1
PNLIP	0.122534	0.745318	1
FER	-0.274729	0.745334	1
FAM155A	-0.325851	0.745337	1
PHACTR4	-0.29252	0.745337	1
GPATCH8	-0.28128	0.745383	1
SNRNP200	-0.269998	0.745383	1
FAM46C	0.244021	0.745846	1
TMEM260	0.23088	0.745846	1
DHX9	0.208052	0.745846	1
YPEL5	0.188651	0.746033	1
RP11-656G20.1	-0.554403	0.746102	1
WBP1	-0.54536	0.746102	1
VGLL2	-0.516161	0.746102	1
PCDHGA1	-0.499914	0.746102	1
IGFBP4	-0.496555	0.746102	1
ZNF768	-0.495434	0.746102	1
CTB-160O22.1	-0.494254	0.746102	1
CDHR4	-0.479519	0.746102	1
UNGP1	-0.45977	0.746102	1
DPT	-0.458009	0.746102	1
RP11-576D8.4	-0.444778	0.746102	1
RAB44	-0.43024	0.746102	1
SLC25A19	-0.428628	0.746102	1
RP11-1127D7.2	-0.414264	0.746102	1
GOT2P2	-0.414151	0.746102	1
RP11-33M22.2	-0.409692	0.746102	1
CLIP1-AS1	-0.407325	0.746102	1
SYTL3	-0.398203	0.746102	1
RP11-168K11.3	-0.394725	0.746102	1
OR4F15	-0.373923	0.746102	1
ANAPC1P1	-0.358031	0.746102	1
HOXB-AS3	-0.350946	0.746102	1
RP11-510C10.3	-0.340771	0.746102	1
EMC7	-0.339994	0.746102	1
SGCE	-0.31163	0.746102	1
RP4-798A10.2	-0.302695	0.746102	1
ACD	-0.291065	0.746102	1
RP11-463C8.5	-0.272552	0.746102	1
RP11-401P9.6	-0.269659	0.746102	1
LINC01478	-0.265956	0.746102	1
CASP3	-0.226516	0.746102	1
RP11-496H1.1	-1.22464	0.746191	1
HNF4A-AS1	-1.21899	0.746191	1
LINC01165	-1.19669	0.746191	1
CT55	-1.19375	0.746191	1
LINC01054	-1.18165	0.746191	1
NOG	-1.17809	0.746191	1
UGT1A11P	-1.17375	0.746191	1
RP11-550I15.1	-1.17033	0.746191	1
SERF1AP1	-1.16634	0.746191	1
AC017074.2	-1.16562	0.746191	1
RP11-866E20.3	-1.16534	0.746191	1
AP001331.1	-1.1641	0.746191	1
OR10J1	-1.1635	0.746191	1
RP11-267D19.1	-1.15705	0.746191	1
RP11-29H23.5	-1.15689	0.746191	1
RP11-317N8.4	-1.15681	0.746191	1
RP11-253D19.1	-1.15456	0.746191	1
RNA5SP258	-1.15426	0.746191	1
RP11-503N18.4	-1.14904	0.746191	1
AC007394.3	-1.14685	0.746191	1
RP11-342I1.2	-1.14622	0.746191	1
RP11-753E22.2	-1.1435	0.746191	1
RP11-28F1.2	-1.14312	0.746191	1
RP11-393K19.1	-1.13664	0.746191	1
KRT43P	-1.13259	0.746191	1
CTA-228A9.3	-1.12923	0.746191	1
CTD-2357A8.3	-1.12772	0.746191	1
OR7E106P	-1.12666	0.746191	1
RHOQP3	-1.12662	0.746191	1
Metazoa_SRP	-1.12194	0.746191	1
RN7SL229P	-1.12062	0.746191	1
RP11-719J20.1	-1.11749	0.746191	1
RP11-284A20.3	-1.11638	0.746191	1
MTMR10	-1.11579	0.746191	1
CTD-2302E22.5	-1.11481	0.746191	1
AP000641.1	-1.1108	0.746191	1
RP11-692C23.1	-1.11048	0.746191	1
RP11-894P9.2	-1.1103	0.746191	1
RP4-740C4.5	-1.10886	0.746191	1
AC136896.1	-1.10839	0.746191	1
RP11-315O6.2	-1.10801	0.746191	1
RP4-612B15.3	-1.10648	0.746191	1
RP11-401E14.2	-1.10599	0.746191	1
TMEM212-IT1	-1.10571	0.746191	1
Z95114.5	-1.10564	0.746191	1
CRYBB2	-1.10426	0.746191	1
RP11-218D6.4	-1.10332	0.746191	1
RP11-466I1.1	-1.10013	0.746191	1
CTD-3023L14.1	-1.09793	0.746191	1
RP1-190J20.2	-1.09701	0.746191	1
TTLL11-IT1	-1.0956	0.746191	1
RP11-412P11.1	-1.09516	0.746191	1
OR7E128P	-1.09511	0.746191	1
OR9I2P	-1.09271	0.746191	1
MTND5P22	-1.09263	0.746191	1
RP11-373I8.1	-1.09219	0.746191	1
RP11-118E9.1	-1.09102	0.746191	1
CTB-175E5.7	-1.08689	0.746191	1
ST13P14	-1.08366	0.746191	1
CYP4A22-AS1	-1.08164	0.746191	1
AC005160.3	-1.07684	0.746191	1
RP4-788P17.1	-1.0764	0.746191	1
RP11-76H14.2	-1.07163	0.746191	1
RP11-405F3.2	-1.07151	0.746191	1
SNORD113	-1.07136	0.746191	1
RNA5SP487	-1.07074	0.746191	1
FGFR3P5	-1.06551	0.746191	1
OR52K3P	-1.06478	0.746191	1
RP11-333E13.2	-1.06454	0.746191	1
CTD-3162L10.1	-1.0636	0.746191	1
AC011406.2	-1.06342	0.746191	1
TMEM191A	-1.06149	0.746191	1
NLGN1-AS1	-1.06013	0.746191	1
OR6E1P	-1.05875	0.746191	1
TRBC1	-1.05808	0.746191	1
RP11-745A24.3	-1.05442	0.746191	1
RP11-739N20.3	-1.05388	0.746191	1
Metazoa_SRP	-1.0538	0.746191	1
RP5-1021I20.1	-1.05372	0.746191	1
POU5F1P3	-1.05277	0.746191	1
RP11-12D5.2	-1.05194	0.746191	1
GEMIN2P2	-1.0518	0.746191	1
FGF13-AS1	-1.05135	0.746191	1
AP003356.1	-1.04973	0.746191	1
RP11-156E8.1	-1.04789	0.746191	1
HMGA1P8	-1.04558	0.746191	1
DDX26B-AS1	-1.04546	0.746191	1
LINC01309	-1.04396	0.746191	1
BTF3P6	-1.04336	0.746191	1
RP11-420A21.1	-1.04232	0.746191	1
AC007064.25	-1.04001	0.746191	1
RP11-420C9.1	-1.03897	0.746191	1
KU-MEL-3	-1.03849	0.746191	1
RP11-72B4.2	-1.0372	0.746191	1
AC007950.1	-1.03645	0.746191	1
RP11-321E2.4	-1.03596	0.746191	1
CTD-2014E2.6	-1.03549	0.746191	1
RP11-494O16.4	-1.03512	0.746191	1
SURF2	-1.03029	0.746191	1
RP11-139F9.1	-1.02964	0.746191	1
MIR873	-1.02823	0.746191	1
RNU1-146P	-1.02614	0.746191	1
ATP5F1P6	-1.02212	0.746191	1
CTD-2126E3.4	-1.02087	0.746191	1
RP11-13K12.5	-1.01991	0.746191	1
CTC-235G5.3	-1.01709	0.746191	1
ANGPTL6	-1.01351	0.746191	1
RHOQP2	-1.00667	0.746191	1
LAGE3	-1.00485	0.746191	1
RP11-162D9.3	-1.00379	0.746191	1
IL11	-1.0036	0.746191	1
RP11-676J12.7	-1.00123	0.746191	1
RP11-210G22.1	-0.995262	0.746191	1
ZNF816-ZNF321P	-0.754956	0.746191	1
AP000473.8	-0.739335	0.746191	1
RP11-241F15.10	-0.720752	0.746191	1
RN7SL832P	-0.705357	0.746191	1
SWSAP1	-0.693822	0.746191	1
IP6K3	-0.692204	0.746191	1
PCDHA8	-0.685946	0.746191	1
PRSS29P	-0.68449	0.746191	1
PSMC1P4	-0.683502	0.746191	1
LBX2	-0.682887	0.746191	1
TMEM44-AS1	-0.6788	0.746191	1
RP11-62J1.4	-0.673392	0.746191	1
AC078852.2	-0.672471	0.746191	1
RP11-94H18.2	-0.668924	0.746191	1
AC004221.2	-0.668793	0.746191	1
RP11-585K6.2	-0.668337	0.746191	1
MAGEA8	-0.667677	0.746191	1
TMEM256	-0.666116	0.746191	1
AC005077.14	-0.664989	0.746191	1
CTC-501O10.1	-0.663578	0.746191	1
TMEM133	-0.662138	0.746191	1
CTC-575N7.1	-0.658261	0.746191	1
Y_RNA	-0.656321	0.746191	1
ZNF33AP1	-0.650669	0.746191	1
RP11-203I2.2	-0.645884	0.746191	1
SPR	-0.643244	0.746191	1
PTRHD1	-0.638853	0.746191	1
RP11-221H10.1	-0.634312	0.746191	1
RAP1AP	-0.627312	0.746191	1
OR6C6	-0.622273	0.746191	1
CTD-2083E4.5	-0.616525	0.746191	1
CTBP2P5	-0.615292	0.746191	1
RP11-123K19.1	-0.614467	0.746191	1
RP11-138P22.1	-0.611651	0.746191	1
RP11-505E24.2	-0.608874	0.746191	1
RLN1	-0.608549	0.746191	1
CTC-458A3.1	-0.602999	0.746191	1
OR10G7	-0.601345	0.746191	1
RP11-479A21.1	-0.601252	0.746191	1
PRAMEF2	-0.59992	0.746191	1
KRT18P22	-0.598135	0.746191	1
RP11-100G15.4	-0.597785	0.746191	1
RP11-63H19.1	-0.597475	0.746191	1
DYNLL1P7	-0.595825	0.746191	1
RP11-170L3.4	-0.593673	0.746191	1
RP11-244F12.3	-0.593531	0.746191	1
RP11-115D19.2	-0.592332	0.746191	1
CEBPA	-0.591343	0.746191	1
LINC01514	-0.591082	0.746191	1
AF127577.11	-0.590628	0.746191	1
ISCA1P3	-0.589284	0.746191	1
NODAL	-0.58909	0.746191	1
RP11-344H11.5	-0.589036	0.746191	1
RP11-578O24.2	-0.5884	0.746191	1
RP11-62C3.10	-0.58813	0.746191	1
RP1-37J18.1	-0.586676	0.746191	1
CTD-2561J22.5	-0.586362	0.746191	1
RP11-510I6.2	-0.582508	0.746191	1
RP11-550I24.3	-0.579358	0.746191	1
RP4-639F20.1	-0.577914	0.746191	1
DGUOK-AS1	-0.577435	0.746191	1
AC015922.6	-0.577378	0.746191	1
CDC14C	-0.576108	0.746191	1
CYP2AC1P	-0.575674	0.746191	1
RP11-209A2.1	-0.573517	0.746191	1
DPRXP5	-0.571759	0.746191	1
ACAT2	-0.569669	0.746191	1
IQCB2P	-0.568132	0.746191	1
AC013437.7	-0.567911	0.746191	1
CACYBPP2	-0.56791	0.746191	1
SNORA49	-0.5677	0.746191	1
OR10N1P	-0.565257	0.746191	1
RP11-111M22.5	-0.561672	0.746191	1
RP11-554D13.1	-0.557414	0.746191	1
MIR451A	-0.554642	0.746191	1
RP11-290F24.3	-0.553856	0.746191	1
RP11-46O21.2	-0.551423	0.746191	1
RP11-162I7.2	-0.549181	0.746191	1
RP11-252I13.2	-0.547433	0.746191	1
KLHL17	-0.545666	0.746191	1
AP000925.2	-0.542027	0.746191	1
AC064834.2	-0.54064	0.746191	1
RP11-672L10.6	-0.540595	0.746191	1
RP11-263C24.3	-0.537532	0.746191	1
RP3-377O6.2	-0.537392	0.746191	1
RP11-521B24.3	-0.537335	0.746191	1
RP11-53O19.2	-0.536953	0.746191	1
KRT18P41	-0.534634	0.746191	1
RP11-777F6.3	-0.534597	0.746191	1
RP5-850O15.3	-0.53279	0.746191	1
CTB-147C22.9	-0.532726	0.746191	1
RAB42	-0.531929	0.746191	1
RP11-355N15.3	-0.531369	0.746191	1
RNF215	-0.531052	0.746191	1
RP11-361M4.1	-0.529773	0.746191	1
uc_338	-0.528398	0.746191	1
RPL6P9	-0.526755	0.746191	1
RPA2P3	-0.516896	0.746191	1
MOGAT1	-0.515739	0.746191	1
RP11-704M14.1	-0.513379	0.746191	1
RP11-284H18.1	-0.513042	0.746191	1
HMGB1P25	-0.506623	0.746191	1
RP11-229O3.1	-0.505238	0.746191	1
OR10AE1P	-0.502201	0.746191	1
RP11-340A13.2	-0.500484	0.746191	1
RP5-1114G22.2	-0.498743	0.746191	1
RP11-417E7.1	-0.497186	0.746191	1
OR5C1	-0.49646	0.746191	1
RP11-432J9.6	-0.491204	0.746191	1
RNF186	-0.49056	0.746191	1
AC004870.5	-0.490013	0.746191	1
RP11-597M12.2	-0.487843	0.746191	1
CTB-36H16.2	-0.487822	0.746191	1
RP11-521D12.2	-0.48652	0.746191	1
RP11-325D8.1	-0.484992	0.746191	1
RP5-859D4.3	-0.483298	0.746191	1
RP11-752D24.3	-0.482053	0.746191	1
RP11-138J23.1	-0.480477	0.746191	1
BEX1	-0.480253	0.746191	1
CTC-471C19.1	-0.479001	0.746191	1
CTC-575C13.3	-0.477629	0.746191	1
KRT18P9	-0.474897	0.746191	1
CTC-467M3.1	-0.46956	0.746191	1
TAF9B	-0.469155	0.746191	1
TCEB1P2	-0.468064	0.746191	1
RP11-175B9.2	-0.465909	0.746191	1
LINC00708	-0.465851	0.746191	1
CA7	-0.465778	0.746191	1
AC006133.7	-0.464778	0.746191	1
RP11-157F20.1	-0.464527	0.746191	1
RP11-332H18.3	-0.464271	0.746191	1
ZNF92P3	-0.463836	0.746191	1
CRSP8P	-0.457584	0.746191	1
RBMY1A3P	-0.441961	0.746191	1
CYP2T2P	-0.439946	0.746191	1
EEF1A1P14	-0.439874	0.746191	1
TAS1R2	-0.434488	0.746191	1
KRT8P33	-0.433895	0.746191	1
CTD-2249K22.1	-0.41559	0.746191	1
RPL36P16	-0.414823	0.746191	1
RP11-25L3.3	-0.414074	0.746191	1
SMKR1	-0.413193	0.746191	1
KRT8P18	-0.402346	0.746191	1
KB-1930G5.4	-0.400412	0.746191	1
LGALS16	-0.399036	0.746191	1
CTD-2014B16.2	-0.390248	0.746191	1
DUTP2	-0.381295	0.746191	1
RP11-486I11.2	-0.380789	0.746191	1
OR1L1	-0.375607	0.746191	1
RP5-1057I20.2	-0.362303	0.746191	1
GLYATL1P2	-0.361091	0.746191	1
AP001432.14	-0.342094	0.746191	1
NKAIN2	-0.302096	0.746407	1
ABHD2	-0.264571	0.746407	1
KANK1	-0.327302	0.746689	1
LRP4	-0.283692	0.746689	1
CCDC88A	0.19378	0.747006	1
RP11-461F11.2	-0.323292	0.74705	1
RP1-140K8.5	-0.282241	0.74705	1
XRCC5	-0.238121	0.74705	1
ENTPD1	-0.253022	0.747362	1
HIPK2	-0.271464	0.747389	1
CKAP2L	-0.397861	0.747405	1
AC007743.1	-0.376202	0.747405	1
AC007682.1	-0.341414	0.747405	1
APC2	-0.324213	0.747405	1
UPRT	-0.311372	0.747405	1
AC007182.6	-0.311323	0.747405	1
MAPK3	-0.307195	0.747405	1
PITPNM1	-0.281015	0.747405	1
NBPF1	0.184785	0.747564	1
CMTM4	0.19741	0.747582	1
MAX	0.213871	0.747807	1
SP1	0.181376	0.747877	1
CIRBP	0.240973	0.748068	1
HAUS5	0.211593	0.748068	1
SEPN1	0.333388	0.748084	1
ERP29	0.26984	0.748084	1
DES	0.26324	0.748084	1
FPGS	0.256846	0.748084	1
RP11-588H23.3	0.249291	0.748084	1
DNAJC1	0.220909	0.748084	1
AC005915.1	0.219763	0.748084	1
TYROBP	-0.290443	0.748255	1
GPRC5C	0.206857	0.748308	1
OMA1	0.199129	0.748308	1
SCAMP4	0.187696	0.748308	1
NCSTN	-0.271573	0.748574	1
PTPRS	0.189172	0.748627	1
SHANK2	-0.283465	0.749169	1
DPY19L1	-0.361399	0.749634	1
UFM1	-0.290572	0.749634	1
G3BP2	0.18057	0.749824	1
DDX6	-0.260065	0.749876	1
SC22CB-109E1.1	-0.293069	0.749931	1
AMBRA1	-0.273633	0.749938	1
SSBP3	-0.267311	0.749938	1
RN7SKP203	0.277902	0.750182	1
ZFAND3	0.223571	0.750182	1
PILRA	0.222087	0.750182	1
ALDH3B1	0.221109	0.750182	1
FAM219B	-0.518337	0.750816	1
CD70	-0.477832	0.750816	1
C11orf95	-0.451116	0.750816	1
ZNF12	-0.439063	0.750816	1
C9orf57	-0.425919	0.750816	1
SPATA31D1	-0.397919	0.750816	1
PIAS4	-0.373338	0.750816	1
BPGM	-0.350081	0.750816	1
RPL6P7	-0.335044	0.750816	1
UBALD1	-0.316414	0.750816	1
IL20RB	-0.304464	0.750816	1
CT62	-0.294984	0.750816	1
AC159540.1	-0.278714	0.750816	1
SOGA1	0.194361	0.750989	1
ADAM11	0.262133	0.751103	1
HNF1A-AS1	0.253805	0.751103	1
ATP5B	0.240656	0.751103	1
TMEM132D	0.176055	0.751103	1
ZNF778	-0.313786	0.751166	1
NASP	-0.303512	0.751166	1
ITGA9	-0.266535	0.751166	1
RP11-750H9.5	-0.35558	0.751526	1
WRN	-0.320244	0.751526	1
RP11-423P10.2	-0.311708	0.751526	1
LACE1	-0.291093	0.751526	1
CPNE4	-0.285905	0.751526	1
PLD5	-0.275213	0.751526	1
FBLN1	-0.271429	0.751526	1
DGKE	-0.255631	0.751526	1
LINC01281	0.572904	0.75156	1
RP11-539G18.2	0.55525	0.75156	1
KB-1930G5.3	0.54396	0.75156	1
TPRKB	0.523042	0.75156	1
RP11-211G3.2	0.503794	0.75156	1
TMEM208	0.477074	0.75156	1
ARHGEF19	0.449989	0.75156	1
LINC00324	0.439263	0.75156	1
P2RY2	0.43844	0.75156	1
CTA-243E7.3	0.430127	0.75156	1
MFAP2	0.410858	0.75156	1
LINC00612	0.407163	0.75156	1
RP11-180I4.4	0.404917	0.75156	1
OR52N1	0.397758	0.75156	1
HNRNPA1P42	0.390951	0.75156	1
FTH1P12	0.390232	0.75156	1
RP11-1281K21.6	0.386904	0.75156	1
SLC9A9-AS1	0.385727	0.75156	1
AF196972.4	0.380372	0.75156	1
LINC01096	0.372512	0.75156	1
RP11-254A17.1	0.372105	0.75156	1
CTC-548K16.1	0.360735	0.75156	1
RP1-297M16.2	0.353685	0.75156	1
TIGD4	0.35203	0.75156	1
ZNF699	0.351432	0.75156	1
MSH4	0.345375	0.75156	1
RAD51-AS1	0.337529	0.75156	1
BLOC1S1	0.330392	0.75156	1
PTGDS	0.300242	0.75156	1
GOT2P3	0.265869	0.75156	1
AP000962.1	0.262037	0.75156	1
LINC01212	0.233684	0.75156	1
CTC-543D15.8	0.20945	0.75156	1
CTD-2550O8.7	0.170225	0.75156	1
PDZD2	-0.27047	0.751704	1
FAM111A	0.183221	0.751733	1
STC2	0.198057	0.752194	1
FAM227A	-0.277995	0.752278	1
SCUBE3	-0.267252	0.752278	1
ZBTB20	-0.241206	0.752278	1
IFT57	0.315335	0.752283	1
SERPINI1	0.307904	0.752283	1
RAB12	0.303372	0.752283	1
NTF6G	0.232108	0.752283	1
THOP1	0.217408	0.752283	1
SIX1	0.208715	0.752283	1
MACF1	-0.250861	0.752467	1
COL5A3	-0.253664	0.752499	1
ARHGEF1	-0.269494	0.752587	1
SPHKAP	-0.276314	0.753151	1
RIF1	-0.265796	0.753174	1
KCNN3	-0.25518	0.753241	1
SLC11A2	-0.264104	0.753289	1
ZNF736	-0.251104	0.753289	1
HIF1A	0.193379	0.753453	1
DNAAF1	0.253457	0.753723	1
RARA	0.251384	0.753723	1
CTD-2313J23.1	0.251189	0.753723	1
GRIN2C	0.203995	0.753723	1
GMPPA	-0.257224	0.753934	1
HDAC9	-0.26147	0.754026	1
DNTTIP2	0.216685	0.754113	1
MIEF1	0.213231	0.754113	1
RGS9	0.183547	0.754113	1
ZNF777	0.177938	0.754113	1
RP11-73G16.1	-0.504352	0.754212	1
FAM184B	-0.461372	0.754212	1
MMACHC	-0.446262	0.754212	1
LINC01446	-0.370318	0.754212	1
UBXN2A	-0.365369	0.754212	1
SSTR1	-0.362926	0.754212	1
RP11-834C11.7	-0.354982	0.754212	1
DMRT2	-0.317268	0.754212	1
USP44	-0.312197	0.754212	1
AC007740.1	-0.286623	0.754212	1
EFCAB8	-0.249514	0.754212	1
ADH4	-0.239168	0.754212	1
PLCB1	-0.266153	0.754213	1
RTN1	-0.338055	0.754563	1
CWF19L2	-0.33017	0.754563	1
ACSM2A	-0.31915	0.754563	1
CENPJ	-0.30608	0.754563	1
FCHO2	-0.302497	0.754563	1
RP11-539I5.1	-0.29614	0.754563	1
IFIT1	-0.289776	0.754563	1
TFG	-0.269815	0.754563	1
UNC80	-0.257945	0.754929	1
LRRC27	-0.301028	0.75506	1
MYLK	-0.233207	0.755241	1
H2AFY	0.193483	0.755344	1
PACS1	0.184203	0.755507	1
VPRBP	0.167443	0.755507	1
VEGFA	0.191713	0.755584	1
GALNT13	0.194585	0.755707	1
FREM1	-0.273685	0.755769	1
MUC7	-0.299458	0.7558	1
THAP6	-0.281098	0.7558	1
KIRREL	-0.264678	0.75584	1
ANAPC1	0.19068	0.755945	1
TSPAN8	0.341628	0.756091	1
MAPK12	0.299232	0.756091	1
RP11-441F2.5	0.290502	0.756091	1
FBXW12	0.283339	0.756091	1
CTD-2537I9.12	0.277812	0.756091	1
ARGFX	0.25356	0.756091	1
LOXL3	0.192119	0.756091	1
ALG8	0.175556	0.756091	1
TLN2	0.189076	0.756105	1
ZNF516	0.266415	0.756183	1
NFIL3	0.239672	0.756183	1
GOLIM4	0.217391	0.756183	1
DCBLD1	0.200273	0.756183	1
BNIP3L	0.171787	0.756183	1
SOS2	-0.296275	0.75656	1
SYNPO	-0.281583	0.75656	1
KIAA0586	-0.259538	0.75656	1
VPS13D	-0.254172	0.75669	1
SLC2A2	-0.376628	0.756771	1
WDR45B	-0.360967	0.756771	1
CTD-2649C14.2	-0.345687	0.756771	1
AC007131.2	-0.343075	0.756771	1
PPP2R5D	-0.338999	0.756771	1
FLT4	-0.329161	0.756771	1
SLC35F6	-0.326106	0.756771	1
LPXN	-0.325252	0.756771	1
RP11-603B24.1	-0.322482	0.756771	1
ZNF841	-0.301648	0.756771	1
FDPS	-0.293792	0.756771	1
C9orf170	-0.278916	0.756771	1
RP11-420A23.1	-0.267049	0.756771	1
GTF2E2	-0.265183	0.756771	1
LRRC41	-0.309148	0.756894	1
HAND2-AS1	-0.309124	0.756894	1
EIF2A	-0.299644	0.756894	1
MAP4K4	-0.24919	0.757015	1
SDK1	0.189143	0.757117	1
ADAM22	-0.25702	0.757227	1
DCTN1	0.203313	0.757356	1
HOXB8	0.220315	0.757695	1
C1GALT1	0.200012	0.757695	1
CAP2	0.199159	0.757695	1
TIGIT	0.170947	0.757695	1
WFDC1	-0.275537	0.757763	1
TLR4	-0.287295	0.757868	1
GRM1	-0.279367	0.757868	1
CADPS	-0.25889	0.758198	1
ACSBG1	0.251428	0.758497	1
AGXT2	0.235192	0.758497	1
PARVG	0.225702	0.758497	1
ATHL1	0.209472	0.758497	1
JMJD6	0.172739	0.758497	1
SLC6A12	0.123569	0.758497	1
KCND1	-0.279688	0.758741	1
FBXO22	-0.269302	0.758741	1
KLHL26	-0.347078	0.758768	1
CCDC155	-0.325095	0.758768	1
ZFAND2B	-0.316459	0.758768	1
RP11-48B3.3	-0.311482	0.758768	1
ZNF702P	-0.301846	0.758768	1
CD83	-0.292641	0.758768	1
NR1I2	-0.259781	0.758768	1
RP11-286B14.1	-0.254727	0.758768	1
PCNP	-0.230719	0.758768	1
CHST6	-0.22923	0.758768	1
KDM2B	-0.257509	0.758962	1
ZNF326	-0.274876	0.759003	1
SPATA2L	0.530198	0.759211	1
PRKXP1	0.508386	0.759211	1
IRGC	0.495508	0.759211	1
RP11-361I14.2	0.486593	0.759211	1
ZNF454	0.483263	0.759211	1
OR52W1	0.433941	0.759211	1
SUPT4H1	0.423974	0.759211	1
RNVU1-15	0.418264	0.759211	1
GAREML	0.408541	0.759211	1
PPIC	0.395519	0.759211	1
AKR7L	0.391987	0.759211	1
EEF1A1P4	0.387948	0.759211	1
RP1-197B17.5	0.376187	0.759211	1
NDUFB8	0.365142	0.759211	1
RP11-567G24.1	0.358667	0.759211	1
ZBTB8A	0.351456	0.759211	1
GLYCAM1	0.347619	0.759211	1
RP11-398G24.2	0.344779	0.759211	1
SCGB3A2	0.332129	0.759211	1
CTD-2142D14.1	0.329308	0.759211	1
AC005150.1	0.32431	0.759211	1
KLHDC8B	0.313747	0.759211	1
ACRV1	0.308246	0.759211	1
RPL23AP76	0.298178	0.759211	1
LINC00683	0.293398	0.759211	1
PTGES3L	0.284105	0.759211	1
RP11-277P12.10	0.283338	0.759211	1
D21S2088E	0.263088	0.759211	1
PDGFB	0.255835	0.759211	1
RP11-656D10.7	0.242091	0.759211	1
RNASEH2A	0.238876	0.759211	1
RP11-405A12.1	0.19333	0.759211	1
DNAH11	-0.270213	0.759467	1
LAMB1	-0.28733	0.759528	1
YME1L1	-0.263692	0.759528	1
TMCC1P1	0.296139	0.759559	1
P4HA1	0.278529	0.759559	1
ROPN1	0.266273	0.759559	1
RNF146	0.251489	0.759559	1
MYLK2	0.224473	0.759559	1
GYS1	0.223454	0.759559	1
MORF4L1P1	0.218654	0.759559	1
COASY	0.217837	0.759559	1
RP11-805I24.1	0.217623	0.759559	1
GSTP1	0.201998	0.759559	1
RP11-983P16.4	0.190372	0.759559	1
HSP90AA1	0.172098	0.759896	1
HNRNPA1	-0.273859	0.76024	1
TNC	-0.260459	0.76024	1
SNX18	-0.366512	0.760368	1
SAMM50	-0.324774	0.760368	1
UTP3	-0.319875	0.760368	1
ATP2C2	-0.30157	0.760368	1
KLHL21	-0.277482	0.760368	1
PDE8A	-0.238413	0.760368	1
ZNF528	0.258762	0.760679	1
C10orf11	0.234511	0.760679	1
SCLY	0.209174	0.760679	1
GRN	-0.273525	0.760889	1
MED14	0.160859	0.760971	1
IGSF10	0.215034	0.761063	1
CALB1	-0.2571	0.761482	1
ZNF606	-0.355937	0.761678	1
ZNF558	-0.297492	0.761678	1
ECT2	-0.286667	0.761678	1
PTGS1	-0.27265	0.761678	1
HAL	-0.22909	0.761678	1
SRPX2	-0.974583	0.76198	1
KRT16P3	-0.959362	0.76198	1
PFN4	-0.945268	0.76198	1
LINC01518	-0.944333	0.76198	1
AC005040.3	-0.932581	0.76198	1
RP11-95O2.1	-0.906891	0.76198	1
RP11-474C8.4	-0.901309	0.76198	1
RP5-1195D24.1	-0.762998	0.76198	1
RP11-95M15.2	-0.726908	0.76198	1
RP11-393N4.2	-0.698727	0.76198	1
AK1	-0.662334	0.76198	1
CTD-2213F21.2	-0.653844	0.76198	1
HILS1	-0.650992	0.76198	1
TRIM60P19	-0.650984	0.76198	1
POLR2J	-0.649022	0.76198	1
ZNF840P	-0.641723	0.76198	1
LINC01040	-0.637082	0.76198	1
OR2A14	-0.633667	0.76198	1
RP11-355B11.1	-0.625784	0.76198	1
RP11-524O1.4	-0.620779	0.76198	1
LCN1	-0.616817	0.76198	1
RPL3P8	-0.616619	0.76198	1
CTD-2341M24.1	-0.614659	0.76198	1
RP11-264E20.2	-0.607121	0.76198	1
LAP3P2	-0.590388	0.76198	1
CTC-436P18.3	-0.587338	0.76198	1
HSPA8P5	-0.578572	0.76198	1
FAM19A5	-0.577951	0.76198	1
AC006262.4	-0.576904	0.76198	1
RP11-160H12.3	-0.57546	0.76198	1
RP11-419L20.2	-0.572917	0.76198	1
EIF4BP8	-0.569935	0.76198	1
RP11-950K24.2	-0.56069	0.76198	1
SPDYE7P	-0.554716	0.76198	1
EEF1A1P32	-0.553139	0.76198	1
RPS20P2	-0.552064	0.76198	1
FCN3	-0.538048	0.76198	1
VMAC	-0.529243	0.76198	1
RP11-298I3.1	-0.513441	0.76198	1
CTD-2383I20.1	-0.488977	0.76198	1
RP11-272L13.4	-0.487004	0.76198	1
CTD-2631K10.1	-0.485578	0.76198	1
RP11-1D12.2	-0.478568	0.76198	1
GAPDHP33	-0.475444	0.76198	1
RP11-420A6.2	-0.455887	0.76198	1
CHIAP2	-0.444138	0.76198	1
AC104695.4	-0.438805	0.76198	1
RP11-25H12.1	-0.437345	0.76198	1
CTC-400I9.3	-0.436571	0.76198	1
RP11-978I15.10	-0.434065	0.76198	1
CTD-2161E19.1	-0.413975	0.76198	1
HIST1H2BD	-0.409745	0.76198	1
MB21D1	-0.396194	0.76198	1
RP11-443F16.1	-0.385705	0.76198	1
CTB-47B11.1	-0.38163	0.76198	1
CTD-2342I9.1	-0.379564	0.76198	1
RP11-570K4.1	-0.378341	0.76198	1
OR52K1	-0.368548	0.76198	1
MIR4500HG	-0.366598	0.76198	1
RASGRF2-AS1	-0.366408	0.76198	1
EMG1	-0.340929	0.76198	1
KRTAP6-2	-0.338318	0.76198	1
LINC00845	-0.285144	0.76198	1
LINC01280	-0.279475	0.76198	1
CNPY2	-0.277475	0.76198	1
RP4-640H8.2	-0.266691	0.76198	1
EVX1	-0.23719	0.76198	1
LRRC38	-0.224488	0.76198	1
RP11-286H14.2	-0.222431	0.76198	1
LINC00677	-0.216636	0.76198	1
CHST7	-0.213218	0.76198	1
AC103563.4	-0.212201	0.76198	1
ALOX12P1	-0.20489	0.76198	1
LINC00474	-0.194236	0.76198	1
RPUSD2	-0.176887	0.76198	1
CTD-2104P17.2	-0.171888	0.76198	1
TNMD	-0.168463	0.76198	1
PGK2	-0.166018	0.76198	1
RP11-61G24.1	-0.0761052	0.76198	1
ETV5-AS1	0.0356708	0.76198	1
SLC8A2	0.180751	0.762112	1
MYO18B	0.160901	0.762112	1
ATP6V0D1	0.195982	0.76229	1
SDK2	0.179085	0.76229	1
NLN	-0.250745	0.762526	1
TPGS2	-0.243099	0.762526	1
CYTH3	0.273231	0.762732	1
RP11-43F13.1	0.252762	0.762732	1
CCDC105	0.235282	0.762732	1
SLC35B3	0.231705	0.762732	1
HOXC13-AS	0.217738	0.762732	1
ANKRD35	0.184003	0.762732	1
GRIK5	0.253376	0.762739	1
SDC4	0.178862	0.762739	1
RP1-130L23.1	-0.351696	0.762771	1
BRD7	-0.315418	0.762771	1
SOCS2-AS1	-0.308144	0.762771	1
RP11-448A19.1	-0.302659	0.762771	1
EPRS	-0.265221	0.762771	1
CYBA	-0.219834	0.762771	1
PLCL2	-0.200617	0.762771	1
EP400	-0.261412	0.763418	1
OSGEP	-0.354269	0.763695	1
ANKRD29	-0.321674	0.763695	1
TRAFD1	-0.300209	0.763695	1
ADCY10	-0.297541	0.763695	1
NR2F1-AS1	-0.266864	0.763695	1
SENP6	0.225788	0.763981	1
HS1BP3	0.180775	0.763981	1
RNF219-AS1	-0.292456	0.764487	1
EBF1	0.220019	0.764687	1
DDX23	0.180837	0.764687	1
SYBU	0.178961	0.764687	1
ADRBK2	-0.262748	0.764858	1
MYO1F	-0.249639	0.765035	1
TAOK2	-0.327195	0.765173	1
RP11-65F13.3	-0.254376	0.765173	1
SLC46A1	-0.252671	0.765173	1
SRC	0.20055	0.765395	1
ERO1L	0.16825	0.765395	1
HEMK1	0.182805	0.765466	1
EIF4BP3	0.427962	0.765547	1
DEPDC7	0.422633	0.765547	1
CITF22-49D8.1	0.369154	0.765547	1
PPP2R5A	0.362498	0.765547	1
ZNF845	0.345169	0.765547	1
ZNF576	0.320481	0.765547	1
NPVF	0.314195	0.765547	1
RP11-99L13.1	0.312309	0.765547	1
HTRA3	0.308833	0.765547	1
AC110781.3	0.300658	0.765547	1
RP11-473N11.2	0.297358	0.765547	1
RP11-14K3.3	0.28924	0.765547	1
BACH1-IT2	0.283223	0.765547	1
GOLGA6L22	0.279142	0.765547	1
RP11-313A24.1	0.27581	0.765547	1
IL12B	0.242937	0.765547	1
CTD-2047H16.2	0.21672	0.765547	1
AC011738.4	0.198604	0.765547	1
RAD51	0.173335	0.765547	1
DSG2-AS1	0.153371	0.765547	1
PARD6B	0.152469	0.765547	1
ADAM20	0.260218	0.765646	1
CCDC64B	0.223167	0.765646	1
ADSL	0.219291	0.765646	1
ATXN7L3	0.215704	0.765646	1
BRAT1	0.195811	0.765646	1
FAM98C	0.180485	0.765646	1
PIK3R3	-0.327277	0.765773	1
FOXO3	-0.248176	0.765773	1
NRAS	-0.241869	0.765773	1
KIAA0319L	-0.289902	0.766302	1
TLK2	-0.286767	0.766302	1
CDK17	-0.28188	0.766302	1
ICE1	-0.256731	0.766302	1
LPHN1	0.228164	0.766532	1
STAU1	0.215425	0.766532	1
PHTF2	0.198164	0.766532	1
MMAB	0.174235	0.766532	1
RP11-159D12.10	0.230259	0.766754	1
ALPK3	0.196339	0.766754	1
SERTAD2	0.191547	0.766754	1
SLC34A2	-0.342462	0.766773	1
USP10	-0.31717	0.766773	1
CDH13	-0.28984	0.766773	1
NPTN	-0.272172	0.766773	1
MYO1E	-0.256847	0.766773	1
SETD3	-0.234873	0.766773	1
EPB41L3	0.184673	0.76683	1
POLL	-0.294012	0.767193	1
HNRNPR	-0.244449	0.767193	1
CTA-342B11.3	0.159852	0.76725	1
PAXIP1	0.171228	0.767701	1
CHP1	-0.254169	0.767913	1
CSDC2	-0.721524	0.768012	1
AC005307.1	-0.685105	0.768012	1
KCNMB4	-0.644219	0.768012	1
AP001255.2	-0.640977	0.768012	1
C6orf118	-0.626685	0.768012	1
OR7E33P	-0.566063	0.768012	1
RP11-417L19.5	-0.560739	0.768012	1
FAM57A	-0.550574	0.768012	1
METTL21A	-0.547052	0.768012	1
RP11-448G15.3	-0.529843	0.768012	1
CHI3L2	-0.498596	0.768012	1
PDGFRL	-0.480092	0.768012	1
LINC00351	-0.476409	0.768012	1
MS4A6E	-0.463038	0.768012	1
RP11-442G21.2	-0.44998	0.768012	1
UGT1A4	-0.449687	0.768012	1
CD58	-0.446183	0.768012	1
MIXL1	-0.436538	0.768012	1
RP11-583F2.2	-0.429534	0.768012	1
CTD-2523D13.1	-0.426206	0.768012	1
RP11-10N16.2	-0.425819	0.768012	1
RP11-146N23.1	-0.415369	0.768012	1
PEX10	-0.406036	0.768012	1
HRASLS	-0.403466	0.768012	1
RP11-325K19.2	-0.387866	0.768012	1
GJB2	-0.378404	0.768012	1
C20orf187	-0.354458	0.768012	1
CTC-338M12.1	-0.354306	0.768012	1
PGM5-AS1	-0.352994	0.768012	1
C15orf56	-0.348512	0.768012	1
ZNF600	-0.348069	0.768012	1
BEX2	-0.342434	0.768012	1
RP11-375I20.6	-0.342427	0.768012	1
ADAM21P1	-0.336845	0.768012	1
THAP1	-0.335885	0.768012	1
MRPL20	-0.319572	0.768012	1
EPGN	-0.309199	0.768012	1
CLEC2L	-0.306959	0.768012	1
KB-1448A5.1	-0.300657	0.768012	1
RP11-479J7.1	-0.292396	0.768012	1
MRGPRX3	-0.285064	0.768012	1
DGKZP1	-0.276507	0.768012	1
FLJ22763	-0.240241	0.768012	1
RP11-629B11.5	-0.227436	0.768012	1
RP11-524D16__A.3	-0.224299	0.768012	1
CH17-3B23.1	-0.207128	0.768012	1
IQCK	-0.204106	0.768012	1
RP11-649A18.5	-0.192237	0.768012	1
COMMD7	-0.148895	0.768012	1
TPM1	0.198515	0.76806	1
LRRC28	0.188389	0.76806	1
ZHX3	0.170335	0.76806	1
PTPRN	0.24272	0.768282	1
UBFD1	0.224108	0.768282	1
AC005753.1	0.217827	0.768282	1
STON1	0.207774	0.768282	1
CENPL	0.204692	0.768282	1
MMP24-AS1	0.201492	0.768282	1
CTSH	0.201281	0.768282	1
ADAMTSL4-AS1	0.270976	0.768331	1
CBR3-AS1	0.246452	0.768331	1
FLJ45079	0.239944	0.768331	1
RP11-452D12.1	0.199814	0.768331	1
REG3A	0.192628	0.768331	1
FEZ1	0.167415	0.768331	1
COBLL1	-0.261877	0.768767	1
CASC4	-0.255216	0.768767	1
RAB31	-0.252252	0.768767	1
ATP2B2	-0.236575	0.769226	1
ARHGDIB	0.185224	0.769378	1
ATP9B	-0.243074	0.769796	1
OGFOD1	0.200799	0.769944	1
SDHC	-0.25217	0.770114	1
PTK2	-0.271413	0.770393	1
ZAN	0.176412	0.77056	1
HMCES	0.266686	0.770815	1
BRD1	0.225146	0.770815	1
PIGM	0.224903	0.770815	1
JAKMIP1	0.218345	0.770815	1
AARS2	0.210656	0.770815	1
RP11-244H3.1	0.204335	0.770815	1
FAM96A	0.485987	0.770885	1
PPY	0.444881	0.770885	1
RP11-316M20.1	0.404986	0.770885	1
MTCYBP4	0.384976	0.770885	1
AL133243.1	0.359699	0.770885	1
CCDC90B	0.347323	0.770885	1
RP11-301G23.1	0.33644	0.770885	1
PPIP5K1	0.309001	0.770885	1
LINC00216	0.301718	0.770885	1
AC005235.1	0.294079	0.770885	1
GPR3	0.293548	0.770885	1
CMPK1	0.29221	0.770885	1
PDCL3P1	0.288156	0.770885	1
C14orf28	0.25593	0.770885	1
DET1	0.254575	0.770885	1
RP1-244F24.1	0.17576	0.770885	1
RP11-747D18.1	-0.55525	0.770922	1
CRLF2	-0.544411	0.770922	1
LINC00598	-0.527823	0.770922	1
C19orf48	-0.526345	0.770922	1
PLA2G2A	-0.498339	0.770922	1
CPE	-0.457567	0.770922	1
RP11-561O4.1	-0.438645	0.770922	1
RP3-405J10.5	-0.415128	0.770922	1
MYOZ1	-0.412129	0.770922	1
FAM163A	-0.39956	0.770922	1
ZNF300P1	-0.398539	0.770922	1
MTND1P27	-0.389048	0.770922	1
RP11-506B6.5	-0.388985	0.770922	1
U2AF1L4	-0.365381	0.770922	1
OR9Q1	-0.363592	0.770922	1
PGC	-0.355884	0.770922	1
CTD-2292P10.4	-0.354004	0.770922	1
CRTAC1	-0.341951	0.770922	1
GABARAPL3	-0.334001	0.770922	1
MRPL45P2	-0.318591	0.770922	1
OR4C3	-0.315481	0.770922	1
CPEB2-AS1	-0.312534	0.770922	1
LMAN2	-0.303763	0.770922	1
RTN4RL1	-0.30317	0.770922	1
AC091493.1	-0.301053	0.770922	1
SLC17A1	-0.288163	0.770922	1
RP11-787D18.1	-0.27917	0.770922	1
RABEPK	-0.276458	0.770922	1
RP11-116D17.4	-0.207297	0.770922	1
RP11-503C24.4	-0.158672	0.770922	1
TET3	-0.234556	0.771319	1
LIMK1	0.188931	0.771525	1
ANO2	0.187022	0.771525	1
PKM	-0.228807	0.771544	1
DIP2A	0.179777	0.771695	1
RP11-121A8.1	-0.51774	0.772518	1
VAX2	-0.427128	0.772518	1
UBE4A	-0.424203	0.772518	1
RAB39B	-0.420082	0.772518	1
RPL14P1	-0.407721	0.772518	1
RP11-73M7.6	-0.402284	0.772518	1
RP11-268G13.1	-0.399868	0.772518	1
GPR27	-0.376802	0.772518	1
RP11-643M14.1	-0.368896	0.772518	1
GPC5	-0.365044	0.772518	1
APOBEC3C	-0.355302	0.772518	1
AKAP4	-0.326524	0.772518	1
PTCHD2	-0.318556	0.772518	1
LINC01021	-0.318085	0.772518	1
MRPS33	-0.314896	0.772518	1
RSPH9	-0.314669	0.772518	1
ENDOD1	-0.303932	0.772518	1
FAM76A	-0.293278	0.772518	1
AC087430.1	-0.280652	0.772518	1
BMP10	-0.272815	0.772518	1
C3orf35	-0.261171	0.772518	1
ELAC1	-0.231996	0.772518	1
CH17-472G23.4	-0.224016	0.772518	1
CYHR1	0.182056	0.772637	1
SAMD4A	0.175617	0.772637	1
AL133243.2	0.263791	0.773118	1
LINC01134	0.229762	0.773118	1
KIAA0141	0.167703	0.773118	1
NEUROD1	-0.511524	0.773469	1
LINC00987	-0.451918	0.773469	1
ZXDB	-0.445021	0.773469	1
CNEP1R1	-0.419188	0.773469	1
TDH	-0.35761	0.773469	1
SNAP47	-0.357142	0.773469	1
RP11-263G22.1	-0.337096	0.773469	1
CRIPT	-0.333843	0.773469	1
SERPINB7	-0.332322	0.773469	1
LSMEM1	-0.322909	0.773469	1
MIR194-2	-0.315097	0.773469	1
B3GALTL	-0.30679	0.773469	1
RP5-965G21.6	-0.28009	0.773469	1
HINT1	-0.278806	0.773469	1
FGFR3	-0.246439	0.773469	1
BMS1P1	-0.208988	0.773469	1
EIF4B	0.172156	0.773905	1
LINC00548	-0.42729	0.774068	1
SART1	-0.401938	0.774068	1
SRI	-0.396926	0.774068	1
TRAM1L1	-0.393007	0.774068	1
HAUS2	-0.350635	0.774068	1
SLC25A39	-0.330495	0.774068	1
CYP27A1	-0.328567	0.774068	1
LCMT2	-0.322097	0.774068	1
C2orf48	-0.322022	0.774068	1
LRRC69	-0.316821	0.774068	1
WDR74	-0.31174	0.774068	1
HLA-B	-0.310995	0.774068	1
ZNF250	-0.308326	0.774068	1
TSGA13	-0.305259	0.774068	1
LINC00998	-0.279765	0.774068	1
RCHY1	-0.266885	0.774068	1
NANOGNBP1	-0.206819	0.774068	1
RP11-206L10.9	-0.201063	0.774068	1
RP11-2O17.2	-0.371607	0.774461	1
WFDC3	-0.369321	0.774461	1
TTC26	-0.359113	0.774461	1
USE1	-0.35692	0.774461	1
KB-1507C5.2	-0.33425	0.774461	1
NSMCE1	-0.330583	0.774461	1
TREML4	-0.326313	0.774461	1
DRG1	-0.324158	0.774461	1
RP11-386I23.1	-0.301193	0.774461	1
TROAP	-0.246998	0.774461	1
KPRP	-0.241281	0.774461	1
INSRR	-0.226221	0.774461	1
HOXC4	-0.190227	0.774461	1
HDDC2	0.216754	0.774466	1
APOL3	0.181002	0.774466	1
DIO3OS	0.178378	0.774466	1
RP11-44F14.1	-0.329805	0.774726	1
HOXA-AS2	-0.328898	0.774726	1
TTC13	-0.316239	0.774726	1
ZNF681	-0.271489	0.774726	1
TADA3	-0.264176	0.774726	1
LEPREL1	-0.261546	0.774726	1
CORO2A	-0.253652	0.774726	1
RP11-430C7.5	-0.236332	0.774726	1
HMBOX1	-0.365762	0.774909	1
GNPDA2	-0.347598	0.774909	1
SDR16C5	-0.345084	0.774909	1
NUF2	-0.333638	0.774909	1
MPZL3	-0.311832	0.774909	1
RP11-392A14.8	-0.29932	0.774909	1
ZNF773	-0.295805	0.774909	1
FXYD5	-0.283241	0.774909	1
ADAM17	-0.27495	0.774909	1
FBXW4	-0.274502	0.774909	1
PROX2	-0.245366	0.774909	1
DDX4	-0.244348	0.774909	1
FLJ21408	-0.242801	0.774909	1
ITSN1	-0.237651	0.775024	1
ADCK3	-0.340656	0.775037	1
CCM2	-0.32475	0.775037	1
GLT8D2	-0.309995	0.775037	1
STARD7	-0.307299	0.775037	1
QTRTD1	-0.30501	0.775037	1
ABCD4	-0.285599	0.775037	1
ASPA	-0.250863	0.775037	1
POLR1D	-0.244971	0.775037	1
RP11-85B7.2	-0.243243	0.775037	1
RP11-902B17.1	-0.237136	0.775037	1
RP11-1217F2.13	-0.211809	0.775037	1
FAM179A	-0.238582	0.77511	1
BECN1	-0.392939	0.775128	1
GTPBP4	-0.336646	0.775128	1
PSMD9	-0.320715	0.775128	1
ZNF595	-0.293247	0.775128	1
SC5D	-0.277999	0.775128	1
KLHL7	-0.277302	0.775128	1
GIGYF1	-0.253858	0.775128	1
CALCB	-0.19309	0.775128	1
SLC30A6	-0.332098	0.775191	1
PVRL3	-0.261656	0.775191	1
NADSYN1	-0.243685	0.775213	1
DLEU1	-0.256297	0.775221	1
AKAP6	-0.25814	0.77523	1
GORASP1	-0.321688	0.775236	1
CTB-131B5.5	-0.308159	0.775236	1
PIK3CD	-0.280627	0.775236	1
PDE3B	-0.25672	0.775247	1
TRA2B	-0.241239	0.775247	1
HDAC4	-0.27714	0.775256	1
SENP2	0.248184	0.77526	1
WBSCR17	0.234306	0.77526	1
ZNF252P	0.160299	0.77526	1
TSHZ3	0.155695	0.77526	1
EVPL	0.149891	0.77526	1
EIF4EBP2	-0.278928	0.775264	1
NONO	-0.255642	0.775264	1
GMFG	-0.337479	0.775267	1
CD4	-0.272968	0.775267	1
VTRNA1-1	-0.284014	0.775288	1
UBN1	-0.261313	0.775288	1
SLAIN2	-0.253709	0.775288	1
RPS8	-0.270065	0.775288	1
HEBP2	-0.290033	0.775295	1
TMEM106B	-0.283138	0.775295	1
TFAP4	-0.251761	0.775295	1
MPEG1	-0.256536	0.775302	1
FADS1	-0.232991	0.775302	1
PTPRB	-0.280377	0.775302	1
MMP16	-0.274188	0.775302	1
LINC00173	-0.276711	0.775309	1
PPP2R3A	-0.258263	0.775309	1
BTN2A2	-0.276635	0.775311	1
EFCAB5	-0.287817	0.775313	1
EPB41L4A	-0.286065	0.775313	1
TCF12	-0.280878	0.775313	1
AHCYL1	-0.252185	0.775313	1
ASCL1	0.332484	0.775446	1
SLC25A48	0.329196	0.775446	1
CTD-2006C1.2	0.306656	0.775446	1
TRAF4	0.30287	0.775446	1
THBS3	0.269803	0.775446	1
RP11-477D19.2	0.257335	0.775446	1
FCRLB	0.243404	0.775446	1
ICAM2	0.242127	0.775446	1
PASD1	0.240556	0.775446	1
RP11-427J23.1	0.188675	0.775446	1
MTND5P29	0.163289	0.775836	1
MESDC2	0.191621	0.777145	1
IER5	0.18945	0.777145	1
CCDC60	0.183636	0.777145	1
FAM135A	0.157808	0.777145	1
FTH1	0.151757	0.777234	1
GPRIN3	0.17717	0.778282	1
ARHGAP22	0.161152	0.778397	1
SH3D21	0.260932	0.779125	1
DAG1	0.224293	0.779125	1
EBNA1BP2	0.219723	0.779125	1
RP11-6O2.3	0.212725	0.779125	1
ITGB1BP1	0.199786	0.779125	1
INCENP	0.156619	0.779125	1
PDPN	0.112508	0.779125	1
CHFR	0.160383	0.779237	1
VIT	0.383901	0.779391	1
MACROD2-AS1	0.367116	0.779391	1
RP1-167G20.1	0.345749	0.779391	1
P2RX6P	0.336792	0.779391	1
NPAP1P6	0.330556	0.779391	1
HSD17B3	0.32799	0.779391	1
PKN3	0.321847	0.779391	1
C11orf24	0.303243	0.779391	1
HOXC-AS3	0.296052	0.779391	1
C2orf61	0.295181	0.779391	1
GNA11	0.293169	0.779391	1
C9orf85	0.287933	0.779391	1
ANHX	0.281662	0.779391	1
TPPP2	0.25936	0.779391	1
E2F4	0.251959	0.779391	1
SPAG8	0.226291	0.779391	1
TNFRSF25	0.207346	0.779391	1
CCAT1	0.206011	0.779391	1
TACR2	0.105962	0.779391	1
CAMK2G	0.155124	0.779596	1
DAZAP2	-0.255716	0.780083	1
FIZ1	0.174639	0.780555	1
SH3BP2	0.144105	0.780566	1
DNAH12	-0.227739	0.780572	1
TNKS2	0.183525	0.780874	1
GIMAP4	0.156538	0.780874	1
NOS1	-0.269097	0.780951	1
DDX42	-0.245728	0.781159	1
NR4A1	-0.217587	0.781381	1
LOXHD1	0.171356	0.781388	1
ENAM	0.165517	0.781388	1
CSMD1	-0.241171	0.781423	1
CCDC127	-0.25929	0.781619	1
YPEL2	-0.254525	0.781619	1
AP5M1	-0.242197	0.781619	1
LYSMD1	0.158653	0.781847	1
FRMD4A	-0.263271	0.781875	1
PRDM2	0.155627	0.782066	1
CTTNBP2NL	-0.243477	0.782151	1
SKIL	-0.236372	0.782448	1
PON2	0.226971	0.782516	1
RASGRP1	0.217225	0.782516	1
CCDC115	0.176248	0.782516	1
CTC-203F4.2	0.162152	0.782516	1
SMG9	-0.29958	0.78277	1
LINC01184	-0.235592	0.78277	1
TTBK2	-0.223703	0.78277	1
RP11-522N14.2	0.298203	0.782838	1
TUFM	0.280033	0.782838	1
LINC00936	0.275997	0.782838	1
PLK2	0.267854	0.782838	1
NRIP3	0.257697	0.782838	1
LINC00410	0.254943	0.782838	1
RP5-1112D6.8	0.251208	0.782838	1
IQCC	0.249045	0.782838	1
DAPK3	0.24157	0.782838	1
CTA-280A3.1	0.240788	0.782838	1
BSND	0.213449	0.782838	1
RP11-517I3.2	0.171447	0.782838	1
AC125421.1	0.170235	0.782838	1
CCDC83	0.162803	0.782838	1
RP11-165F24.3	0.120692	0.782838	1
WASF1	-0.240895	0.783119	1
CLCN3	-0.231342	0.783119	1
NEK5	-0.302692	0.7835	1
SLC36A1	-0.243424	0.7835	1
STK10	-0.229936	0.783799	1
SLC6A4	-0.25376	0.783917	1
PLA2R1	-0.24811	0.783917	1
COPB2	-0.247785	0.783917	1
TSLP	0.16191	0.784061	1
TRAK1	-0.252142	0.784283	1
C14orf37	-0.311711	0.784375	1
MED17	-0.282406	0.784375	1
ANKRD13C	-0.266355	0.784375	1
RP11-796E2.4	-0.261613	0.784375	1
ZHX2	-0.239371	0.784375	1
TOM1	-0.223142	0.784375	1
SLC9A2	-0.285518	0.784881	1
CD274	-0.282302	0.784881	1
ANKRD17	-0.23139	0.785113	1
CRYBG3	-0.292368	0.785442	1
KIAA1033	-0.250629	0.785442	1
KIT	-0.231391	0.785442	1
RBM20	-0.23053	0.785442	1
HPSE2	0.151458	0.785516	1
ROCK1	0.144939	0.785838	1
STX5	0.324702	0.785876	1
ATP5C1	0.276475	0.785876	1
SETP11	0.266108	0.785876	1
PLEKHG6	0.25804	0.785876	1
SHD	0.245286	0.785876	1
WASF4P	0.242774	0.785876	1
CPT2	0.22067	0.785876	1
SRP72P1	0.208743	0.785876	1
TBC1D3P5	0.200986	0.785876	1
RP11-534P6.1	0.182611	0.785876	1
CTA-732E4.1	-0.32301	0.786068	1
ZMYND11	-0.310293	0.786068	1
MGAT4D	-0.306437	0.786068	1
SCN5A	-0.262428	0.786068	1
NCAN	-0.25354	0.786068	1
SCOC	-0.232114	0.786068	1
CD37	-0.244521	0.7861	1
FOSB	0.154841	0.786253	1
ATM	0.156194	0.786438	1
STK3	0.131476	0.786743	1
MFHAS1	-0.406572	0.78677	1
ALDH1A1	-0.316431	0.78677	1
ARHGAP42	-0.270907	0.78677	1
MORN1	-0.268429	0.78677	1
CA14	-0.258607	0.78677	1
GPR55	-0.255361	0.78677	1
KIAA1211	-0.240754	0.78677	1
PLEKHO2	-0.191291	0.78677	1
DNM3	-0.237419	0.786869	1
FGFR1	-0.235944	0.786869	1
DPYSL3	0.17192	0.78689	1
ACSS1	0.166056	0.78689	1
CSF2RA	0.155654	0.78689	1
DCUN1D1	0.133426	0.78689	1
ACOXL	-0.317892	0.787564	1
PANK2	-0.307578	0.787564	1
LLPH	-0.263539	0.787564	1
BTBD9	-0.263206	0.787749	1
44815	-0.255508	0.787749	1
PPP2R5E	-0.219602	0.787749	1
UBXN7	-0.244384	0.787965	1
MT-TF	0.140188	0.788042	1
MITF	-0.260923	0.788238	1
DOT1L	-0.230727	0.788238	1
MDM4	-0.226888	0.788238	1
HNRNPF	-0.335512	0.788469	1
GPR64	-0.321415	0.788469	1
TUSC7	-0.305126	0.788469	1
CEP85	-0.296361	0.788469	1
RP11-445N18.7	-0.29015	0.788469	1
ZBTB16	-0.279687	0.788469	1
SIPA1	-0.262377	0.788469	1
SLC25A53	-0.26174	0.788469	1
RP5-1119A7.17	0.300249	0.788575	1
RP11-345M22.1	0.271097	0.788575	1
LINC01359	0.240173	0.788575	1
RP5-1121H13.1	0.200902	0.788575	1
HEXB	0.199602	0.788575	1
PREX1	-0.201957	0.78858	1
L3MBTL4	-0.268347	0.788766	1
CASC5	-0.266893	0.788766	1
UBE3B	-0.224242	0.788766	1
ST5	-0.223578	0.789337	1
RP11-386M24.6	-0.375703	0.789508	1
AQPEP;	-0.292666	0.789508	1
OXCT1	-0.285795	0.789508	1
NEUROD4	-0.279449	0.789508	1
RUSC2	-0.26675	0.789508	1
ARFGAP2	-0.26208	0.789508	1
ZNF74	-0.205306	0.789508	1
TPM4	-0.226614	0.789719	1
CXCL8	-0.210922	0.789749	1
CREB3L2	-0.257949	0.789955	1
PEAK1	-0.215007	0.789986	1
KCNJ9	0.220639	0.790586	1
MAF	0.156061	0.790586	1
TTPAL	-0.360928	0.790714	1
C4orf29	-0.348636	0.790714	1
NOL8P1	-0.34045	0.790714	1
TMEM79	-0.31417	0.790714	1
SPRYD3	-0.307783	0.790714	1
C1orf186	-0.302693	0.790714	1
DCTN3	-0.289939	0.790714	1
PNPLA1	-0.287036	0.790714	1
CASR	-0.268434	0.790714	1
SMNDC1	-0.263442	0.790714	1
RP11-267C16.1	-0.240548	0.790714	1
WISP3	-0.212401	0.790714	1
AC074289.1	-0.18527	0.790714	1
PHIP	-0.247253	0.790796	1
TPP1	-0.220002	0.790796	1
CTC-461F20.1	0.246667	0.790988	1
JPH2	0.235378	0.790988	1
ZNF571	0.233067	0.790988	1
CCDC144NL	0.213408	0.790988	1
MLF1	0.209178	0.790988	1
MGST2	0.201937	0.790988	1
ZNF609	0.149229	0.791269	1
TULP4	-0.235783	0.791302	1
RALGAPB	-0.230551	0.791302	1
SNX29	-0.231444	0.791365	1
DDX5	0.161766	0.791387	1
MYH15	0.163135	0.791541	1
RP1-178F10.3	0.176607	0.791695	1
HDAC7	0.14136	0.791922	1
C1orf106	-0.355996	0.792129	1
ALDH6A1	-0.350802	0.792129	1
CYCS	-0.329125	0.792129	1
HHLA1	-0.319546	0.792129	1
HOMER1	-0.30224	0.792129	1
KAT2A	-0.293649	0.792129	1
RP11-680C21.1	-0.289638	0.792129	1
DYRK1B	-0.277774	0.792129	1
LZTS2	-0.238697	0.792129	1
MTMR6	-0.232086	0.792129	1
TINCR	-0.229894	0.792129	1
MAP3K10	-0.190682	0.792129	1
AC096559.1	-0.18836	0.792129	1
ATMIN	-0.276983	0.792172	1
MSR1	-0.262426	0.792172	1
RP11-627G23.1	-0.243228	0.792172	1
PHEX	-0.236231	0.792172	1
FKBP1A	0.206213	0.792748	1
RPL12	0.192472	0.792748	1
ZNF106	0.147744	0.792954	1
IL16	-0.268661	0.793061	1
TOX2	0.289571	0.79316	1
KIF2C	0.262758	0.79316	1
FLT3	0.254945	0.79316	1
LMNB2	0.247061	0.79316	1
C1orf115	0.219356	0.79316	1
SCML1	0.212273	0.79316	1
TMEM39B	0.190699	0.79316	1
ALKBH3-AS1	0.187033	0.79316	1
TMEM131	-0.236432	0.793691	1
BMP2K	0.17049	0.793752	1
TM7SF3	0.154191	0.793752	1
ZNF33BP1	-0.388023	0.793808	1
PLEKHM3	-0.382591	0.793808	1
GC	-0.363777	0.793808	1
FABP7	-0.35445	0.793808	1
ZNF721	-0.342295	0.793808	1
KCNU1	-0.322292	0.793808	1
GMPR	-0.314298	0.793808	1
KB-1552D7.2	-0.288674	0.793808	1
PELI3	-0.278252	0.793808	1
SCFD1	-0.275796	0.793808	1
CHST10	-0.272122	0.793808	1
ATP13A2	-0.261702	0.793808	1
CYP2G1P	-0.247597	0.793808	1
LDHAL6CP	-0.231221	0.793808	1
TBX4	-0.214073	0.793808	1
SLC5A7	-0.21246	0.793808	1
EDN1	-0.202333	0.793808	1
DNAH17	-0.250756	0.793966	1
VCPIP1	-0.291166	0.794045	1
ALK	-0.271899	0.794045	1
SETD8	-0.258161	0.794045	1
LTBR	-0.235604	0.7944	1
CFAP221	0.136135	0.794863	1
CHPF2	0.243178	0.795126	1
TMED9	0.23907	0.795126	1
CYP8B1	0.221541	0.795126	1
PHYHIP	0.214163	0.795126	1
LINC01153	0.213321	0.795126	1
GPR160	0.203982	0.795126	1
IFNG-AS1	0.14858	0.795126	1
CORO6	0.140915	0.795126	1
GPR61	0.13908	0.795126	1
TRMT10B	0.107274	0.795126	1
LGALS3	-0.286528	0.795142	1
ORAI2	-0.281433	0.795142	1
CD72	-0.279097	0.795142	1
LAMC1	-0.208552	0.795142	1
RAB6A	-0.253342	0.795164	1
NR2C2	0.140454	0.795467	1
ATG16L2	0.15655	0.795621	1
ZDHHC4P1	-0.381798	0.795828	1
MTERF3	-0.373819	0.795828	1
RP5-968D22.1	-0.36371	0.795828	1
PLAU	-0.357156	0.795828	1
KRT75	-0.353889	0.795828	1
CLEC14A	-0.343061	0.795828	1
BCKDHB	-0.340342	0.795828	1
ARL6IP6	-0.321374	0.795828	1
RP11-59C5.3	-0.309312	0.795828	1
AC018742.1	-0.299368	0.795828	1
KIF9-AS1	-0.295521	0.795828	1
HSPA8P11	-0.26169	0.795828	1
FANCB	-0.253838	0.795828	1
OR6K3	-0.240066	0.795828	1
SAV1	-0.224466	0.795828	1
SLC29A1	-0.218638	0.795828	1
RP11-595B24.1	-0.216789	0.795828	1
IAH1	-0.202765	0.795828	1
PRR14	-0.154332	0.795828	1
PHF12	-0.232931	0.79599	1
SH3KBP1	-0.220035	0.79599	1
RANBP10	-0.306815	0.79637	1
MYOZ3	-0.291673	0.79637	1
COL4A2	-0.257079	0.79637	1
RAB8B	-0.243745	0.79637	1
FERMT2	0.164493	0.796493	1
SDR42E1	0.147573	0.796493	1
FOXP4	0.141969	0.796622	1
ARHGEF37	0.270681	0.796912	1
VWC2L	0.258586	0.796912	1
CACNA1H	0.256246	0.796912	1
ZNF75D	0.226352	0.796912	1
AC069277.2	0.198938	0.796912	1
MCRS1	0.17242	0.796912	1
SH2D2A	0.145041	0.796912	1
TMEM173	0.117371	0.796912	1
TOR1AIP2	-0.22824	0.797749	1
EIF3M	-0.248505	0.797757	1
ATP12A	-0.246625	0.797757	1
FUBP3	-0.240843	0.797757	1
SHCBP1	-0.231203	0.797757	1
ASXL2	-0.218626	0.79781	1
NCOA3	-0.248904	0.797858	1
CHD1	-0.203471	0.797858	1
LINC00208	-0.543822	0.798292	1
RP11-115J16.2	-0.539704	0.798292	1
VN2R1P	-0.512284	0.798292	1
MARK2P17	-0.481182	0.798292	1
UNG	-0.44127	0.798292	1
CCDC74A	-0.415231	0.798292	1
TEPP	-0.384193	0.798292	1
PCDHB14	-0.373406	0.798292	1
RP11-736N17.4	-0.353348	0.798292	1
PRMT5-AS1	-0.343617	0.798292	1
LDLRAD1	-0.324798	0.798292	1
AC079779.7	-0.315691	0.798292	1
RP11-1134I14.2	-0.309811	0.798292	1
RP11-417J1.6	-0.295811	0.798292	1
OR4A40P	-0.29413	0.798292	1
PPM1M	-0.286333	0.798292	1
RP11-234B24.5	-0.286156	0.798292	1
CYP1A2	-0.248886	0.798292	1
MSNP1	-0.243239	0.798292	1
CTC-425O23.2	-0.23969	0.798292	1
LINC00959	-0.234958	0.798292	1
RPL10AP6	-0.207467	0.798292	1
RP4-607I7.1	-0.205023	0.798292	1
TATDN2P3	-0.189604	0.798292	1
KRT16P6	-0.032307	0.798292	1
ZNF660	0.269318	0.798544	1
TMEM43	0.261611	0.798544	1
ATG5	0.220507	0.798544	1
CALML3-AS1	0.218092	0.798544	1
AC124997.1	0.217306	0.798544	1
LETM2	0.211233	0.798544	1
PLEKHB1	0.195489	0.798544	1
HJURP	0.18366	0.798544	1
GRB2	-0.234224	0.798604	1
GOLGA2P11	0.183496	0.79889	1
NAPB	-0.247041	0.798921	1
SH3PXD2A	-0.224528	0.798921	1
GRAMD3	-0.307693	0.799333	1
ITGB5	-0.301009	0.799333	1
GABARAPL2	-0.28289	0.799333	1
CCNK	-0.265324	0.799333	1
RP11-308N19.1	-0.255914	0.799333	1
ABCA10	-0.255408	0.799333	1
ZBTB7B	-0.24129	0.799333	1
CTTN	-0.209321	0.799333	1
MSL1	-0.237593	0.799456	1
CFAP43	-0.235737	0.799456	1
CD33	0.16171	0.799623	1
SYNE3	-0.24287	0.799758	1
HPSE	0.275007	0.80004	1
LINC00276	0.203452	0.80004	1
RP11-593P24.2	0.191945	0.80004	1
VAV2	0.189161	0.80004	1
CCNJ	0.182316	0.80004	1
B4GALT2	0.179307	0.80004	1
CLPX	0.132283	0.80004	1
DNMBP	-0.270027	0.800087	1
LINC00641	-0.268287	0.800087	1
ZNHIT6	-0.245051	0.800087	1
NEAT1	0.131502	0.800165	1
PER1	0.190362	0.800327	1
BAZ1A	-0.239001	0.80037	1
ANXA5	0.188378	0.801004	1
SLC1A1	-0.336336	0.801141	1
CANT1	-0.309707	0.801141	1
RAD54L	-0.301887	0.801141	1
GALNT11	-0.263932	0.801141	1
TMEM237	-0.26023	0.801141	1
BZW1	-0.254219	0.801141	1
NETO2	-0.246037	0.801141	1
KIF27	-0.234743	0.801141	1
IGF1R	-0.229579	0.801304	1
SORBS1	-0.224746	0.801304	1
MTAP	-0.222432	0.801304	1
PLGRKT	-0.615337	0.801324	1
RP11-252A24.2	-0.568878	0.801324	1
RP11-3L21.2	-0.566223	0.801324	1
MAGOH	-0.510474	0.801324	1
ACTR3C	-0.508552	0.801324	1
EFHD1	-0.502002	0.801324	1
RASL12	-0.498281	0.801324	1
HNRNPCP8	-0.469342	0.801324	1
RP1-93H18.1	-0.456304	0.801324	1
FABP1	-0.450438	0.801324	1
RANBP3L	-0.437522	0.801324	1
RN7SL837P	-0.43261	0.801324	1
EXOSC3	-0.430724	0.801324	1
TMPRSS5	-0.425031	0.801324	1
RP11-573G6.4	-0.42174	0.801324	1
RP11-1149M10.2	-0.412762	0.801324	1
MED20	-0.412007	0.801324	1
HNRNPH1P1	-0.406271	0.801324	1
PTGFR	-0.385142	0.801324	1
GPR123-AS1	-0.382959	0.801324	1
NPM1P18	-0.374194	0.801324	1
WDR77	-0.372799	0.801324	1
RP11-129H15.4	-0.36972	0.801324	1
SNTG2	-0.366421	0.801324	1
RP11-953B20.1	-0.358158	0.801324	1
NPM1P32	-0.345931	0.801324	1
RP11-172C16.4	-0.344769	0.801324	1
ECSIT	-0.314694	0.801324	1
RP11-907D1.1	-0.306227	0.801324	1
RP11-373N22.3	-0.304619	0.801324	1
PAXBP1-AS1	-0.295816	0.801324	1
CALR3	-0.286093	0.801324	1
RP11-121E16.1	-0.279655	0.801324	1
HS6ST1	-0.278785	0.801324	1
TRMT61A	-0.276597	0.801324	1
SEPT7P6	-0.250041	0.801324	1
GAFA3	-0.247265	0.801324	1
CHIAP3	-0.211326	0.801324	1
GCNT1P1	-0.175148	0.801324	1
RP4-630C24.3	-0.173606	0.801324	1
NDOR1	-0.172553	0.801324	1
MAVS	-0.226812	0.801355	1
NAT16	-0.298056	0.801371	1
ZSCAN30	-0.221091	0.801371	1
WNT5A	-0.220676	0.801371	1
HSDL1	-0.195488	0.801371	1
ITPR3	0.265871	0.801416	1
AIMP1	0.228625	0.801416	1
LINC01095	0.215731	0.801416	1
TMUB2	0.167556	0.801416	1
LINC01498	0.165208	0.801416	1
SAG	0.172301	0.801654	1
KIAA0226	0.136591	0.802339	1
SERBP1	0.132943	0.802339	1
FUBP1	-0.248427	0.802418	1
MOB3A	-0.213893	0.802418	1
PLOD1	-0.209615	0.802418	1
TRIM56	0.187923	0.802687	1
APEX1	0.181333	0.802687	1
MYO1H	0.174313	0.802687	1
AC005307.3	0.13976	0.802687	1
FBXW7	-0.205614	0.802697	1
CANX	0.146987	0.802739	1
SCAP	-0.276983	0.802791	1
C5orf63	-0.270035	0.802791	1
TRAPPC8	-0.253427	0.802791	1
UBE3C	0.137166	0.802882	1
SLC26A2	-0.315994	0.803237	1
MFSD8	-0.278563	0.803237	1
AGRN	-0.27215	0.803237	1
ZNF611	-0.267427	0.803237	1
CIART	-0.253926	0.803237	1
CDH3	-0.247815	0.803237	1
PSME1	-0.226483	0.803237	1
PTCHD4	-0.2211	0.803237	1
SCLT1	-0.236869	0.80357	1
SNRNP40	0.231245	0.803865	1
GNA15	0.206486	0.803865	1
CPNE5	0.178912	0.803865	1
G3BP1	-0.220204	0.804018	1
SLC6A11	0.160933	0.804022	1
CNTNAP4	0.143581	0.804022	1
SMC1B	-0.3386	0.804373	1
FAM193A	-0.277672	0.804373	1
USP3	-0.276283	0.804373	1
CCDC66	-0.231593	0.804373	1
INF2	0.205399	0.804958	1
LPA	0.175873	0.804958	1
C1orf204	0.172678	0.804958	1
COMMD1	0.161433	0.804958	1
EDEM1	0.144433	0.804958	1
HOMER3	-0.831648	0.805024	1
KRTAP10-5	-0.749106	0.805024	1
KBTBD4	-0.744637	0.805024	1
NT5M	-0.742563	0.805024	1
RP11-195B3.1	-0.734914	0.805024	1
RP11-196H14.4	-0.716386	0.805024	1
AC096579.13	-0.707079	0.805024	1
CTD-2034I4.2	-0.702672	0.805024	1
RP5-994D16.3	-0.700646	0.805024	1
RP11-36D19.9	-0.673555	0.805024	1
MIR1289-2	-0.662519	0.805024	1
RP11-285G1.15	-0.625315	0.805024	1
RP11-624M8.1	-0.590527	0.805024	1
CH17-140K24.1	-0.559732	0.805024	1
C7orf61	-0.557843	0.805024	1
CTC-436K13.6	-0.546799	0.805024	1
RP11-120M18.2	-0.521423	0.805024	1
C10orf55	-0.509639	0.805024	1
ANKRD20A7P	-0.496017	0.805024	1
PMS2CL	-0.494275	0.805024	1
RP11-242J7.1	-0.480491	0.805024	1
PGLYRP3	-0.480422	0.805024	1
AC010740.1	-0.477679	0.805024	1
ASS1P5	-0.476331	0.805024	1
RP3-388M5.9	-0.476034	0.805024	1
RP11-417F21.1	-0.434295	0.805024	1
RP11-91J3.1	-0.424729	0.805024	1
PLEKHJ1	-0.42365	0.805024	1
ZSCAN4	-0.412869	0.805024	1
RP11-25E2.1	-0.407409	0.805024	1
ZNF90P3	-0.404954	0.805024	1
OR1L4	-0.398855	0.805024	1
LGALS2	-0.392901	0.805024	1
INSM2	-0.387765	0.805024	1
NMRK2	-0.387533	0.805024	1
RP11-358M14.2	-0.386283	0.805024	1
EDDM3A	-0.382346	0.805024	1
H1FNT	-0.371656	0.805024	1
AC003988.1	-0.370686	0.805024	1
MIR604	-0.36707	0.805024	1
RP11-977G19.5	-0.364576	0.805024	1
KALP	-0.363615	0.805024	1
RP11-142C4.4	-0.363566	0.805024	1
RP11-23P13.6	-0.356515	0.805024	1
RFNG	-0.354975	0.805024	1
FNBP1P1	-0.351326	0.805024	1
CYP1D1P	-0.351034	0.805024	1
INSC	-0.349077	0.805024	1
RP11-449J3.3	-0.344083	0.805024	1
CTD-3051D23.1	-0.337516	0.805024	1
RP11-715G15.2	-0.336649	0.805024	1
RP11-317J10.4	-0.33598	0.805024	1
RP11-177H2.1	-0.333748	0.805024	1
RP1-124C6.1	-0.320456	0.805024	1
ELP5	-0.319035	0.805024	1
TVP23BP1	-0.308415	0.805024	1
CTD-2007H13.3	-0.303658	0.805024	1
TESC	-0.303649	0.805024	1
RP11-459D22.1	-0.299095	0.805024	1
RP11-175K6.1	-0.296446	0.805024	1
HOXC-AS2	-0.285956	0.805024	1
MTND3P4	-0.273767	0.805024	1
RP11-73G16.3	-0.269573	0.805024	1
RP9P	-0.255936	0.805024	1
RP1-149C7.1	-0.254155	0.805024	1
RP11-361L15.5	-0.240906	0.805024	1
PSG10P	-0.217311	0.805024	1
PSENEN	-0.21118	0.805024	1
BMS1P16	-0.194266	0.805024	1
ADO	-0.185106	0.805024	1
CFHR1	-0.163744	0.805024	1
C18orf61	-0.151169	0.805024	1
LOXL4	-0.139308	0.805024	1
RNF133	-0.10539	0.805024	1
CTC-490E21.13	-0.073176	0.805024	1
ANK3	-0.21614	0.805082	1
ZNF568	-0.223489	0.805328	1
TLN1	-0.204873	0.805403	1
SLC24A1	0.161101	0.805588	1
COL9A2	-0.365947	0.805696	1
VAMP4	-0.357581	0.805696	1
AC073283.4	-0.355732	0.805696	1
REG4	-0.323267	0.805696	1
DACT3	-0.309358	0.805696	1
RAPGEF4-AS1	-0.294198	0.805696	1
ACADVL	-0.265791	0.805696	1
AKT1S1	-0.253982	0.805696	1
UBE2E2	-0.24545	0.805696	1
USP45	-0.232882	0.805696	1
IFT80	-0.171207	0.805696	1
RLTPR	0.247634	0.805977	1
SSX2IP	0.243289	0.805977	1
APH1A	0.228188	0.805977	1
CEACAM6	0.200631	0.805977	1
RP11-61K12.2	0.199708	0.805977	1
RBM45	0.181308	0.805977	1
KIAA2012	0.17275	0.806074	1
RNF175	-0.295137	0.806143	1
BAIAP2	-0.284766	0.806143	1
ZADH2	-0.268637	0.806143	1
ZNF44	-0.262961	0.806143	1
LINC00174	-0.259793	0.806143	1
PPP2R2A	-0.226956	0.806187	1
LMTK3	0.235258	0.806928	1
GIPR	0.213067	0.806928	1
PPP6R1	0.188363	0.806928	1
SLC25A6	0.14824	0.806928	1
CYB561	0.14354	0.806928	1
ZNF292	-0.234259	0.807102	1
FNDC3B	-0.210391	0.807427	1
DNM2	0.164602	0.807456	1
VTA1	-0.222721	0.807683	1
SLC25A46	-0.219175	0.807683	1
RPS15	0.187988	0.807818	1
CTD-3128G10.7	0.186952	0.807818	1
PKNOX1	0.142207	0.807818	1
VPS37A	0.136577	0.807818	1
ANKFY1	0.159522	0.80787	1
HSPG2	0.151395	0.80787	1
ZNF483	-0.293539	0.808139	1
MERTK	-0.271869	0.808139	1
FUNDC2	-0.261222	0.808139	1
GPRC5A	-0.224615	0.808154	1
MTRNR2L1	0.124568	0.808226	1
CATSPER4	-0.296105	0.808623	1
POLR3D	-0.285483	0.808623	1
ADAMTS14	-0.269971	0.808623	1
AAMP	-0.265481	0.808623	1
IL36RN	-0.253368	0.808623	1
LINC00359	-0.242844	0.808623	1
TTYH2	-0.227062	0.808623	1
RP11-461O7.1	-0.223464	0.808623	1
RAB17	-0.219973	0.808623	1
ADAMTS9-AS1	-0.18761	0.808623	1
EVI5L	0.241826	0.808653	1
AC113167.2	0.159667	0.808653	1
TMEM161B-AS1	0.14864	0.808653	1
CHRM5	0.146557	0.808653	1
ZFYVE1	0.146487	0.808653	1
ABCA12	-0.218315	0.808747	1
KCNK16	0.924176	0.809025	1
P4HA2-AS1	0.888408	0.809025	1
RP11-45A17.2	0.886042	0.809025	1
MAPRE1P1	0.882026	0.809025	1
RP11-159K7.1	0.86663	0.809025	1
RP11-857B24.3	0.790489	0.809025	1
CATIP-AS2	0.759681	0.809025	1
RP11-212P7.1	0.759432	0.809025	1
RP11-115J16.3	0.756338	0.809025	1
RP11-347E10.1	0.753854	0.809025	1
RP11-495P10.10	0.752957	0.809025	1
FMR1NB	0.728554	0.809025	1
RP11-17A4.3	0.728306	0.809025	1
RP11-408N14.1	0.700898	0.809025	1
TAS1R3	0.697889	0.809025	1
WFDC6	0.680768	0.809025	1
RP4-794H19.1	0.68026	0.809025	1
ELSPBP1	0.67753	0.809025	1
HMGB3P9	0.665596	0.809025	1
OR11H6	0.651155	0.809025	1
RNA5SP341	0.646654	0.809025	1
RP11-354I13.2	0.642339	0.809025	1
RP11-400K9.1	0.640076	0.809025	1
AC125634.1	0.636012	0.809025	1
AP000251.3	0.633176	0.809025	1
INAFM2	0.628227	0.809025	1
SARS2	0.627377	0.809025	1
MRPL38	0.624634	0.809025	1
RP9	0.624253	0.809025	1
TMEM141	0.623509	0.809025	1
DNAJC19P6	0.623471	0.809025	1
WI2-87327B8.1	0.617387	0.809025	1
NPM1P42	0.610717	0.809025	1
RP11-248J23.5	0.609579	0.809025	1
RP11-167P23.4	0.607794	0.809025	1
PA2G4P4	0.597855	0.809025	1
RP11-876N24.4	0.591587	0.809025	1
FAM156B	0.587594	0.809025	1
RP11-583F24.3	0.586386	0.809025	1
CYCSP25	0.58314	0.809025	1
OR10U1P	0.562465	0.809025	1
RP11-752P2.1	0.553275	0.809025	1
IGFL3	0.547745	0.809025	1
OR4A7P	0.546439	0.809025	1
ARNTL2-AS1	0.545877	0.809025	1
RNU1-19P	0.544775	0.809025	1
RP11-44K6.3	0.539566	0.809025	1
RP11-134J21.1	0.537724	0.809025	1
RP5-1059H15.1	0.52992	0.809025	1
HIST1H2AD	0.527436	0.809025	1
RNU6-1138P	0.526802	0.809025	1
RP11-810F22.1	0.524221	0.809025	1
SRPK2P	0.523375	0.809025	1
RP11-11C20.1	0.521835	0.809025	1
RP11-775B15.2	0.520613	0.809025	1
LINC01101	0.520153	0.809025	1
AC116035.1	0.519921	0.809025	1
RBM17P3	0.516881	0.809025	1
DDX55P1	0.515738	0.809025	1
RPL37P4	0.514302	0.809025	1
CCNB2P1	0.51196	0.809025	1
RP11-94D20.1	0.499859	0.809025	1
POM121L1P	0.49935	0.809025	1
RP11-729M20.1	0.49683	0.809025	1
C1orf56	0.495922	0.809025	1
PTGES3P4	0.49558	0.809025	1
DTYMK	0.488315	0.809025	1
HCST	0.484327	0.809025	1
AC007271.3	0.483797	0.809025	1
AL160165.1	0.482964	0.809025	1
CSPG4P13	0.480883	0.809025	1
AC003080.4	0.479821	0.809025	1
RP11-797E24.3	0.479406	0.809025	1
RP11-47L3.1	0.47686	0.809025	1
DDIT3	0.472107	0.809025	1
UBE2V2P4	0.471834	0.809025	1
RP11-529G21.3	0.469266	0.809025	1
RP11-242C24.2	0.463702	0.809025	1
CASP5	0.458371	0.809025	1
RP11-428G5.1	0.453122	0.809025	1
ATP5LP7	0.44998	0.809025	1
RP5-837I24.6	0.447911	0.809025	1
RPS12P24	0.44765	0.809025	1
RP11-58E21.1	0.444041	0.809025	1
RP11-253M7.1	0.442657	0.809025	1
LST1	0.442255	0.809025	1
KB-1466C5.1	0.423033	0.809025	1
RTCA-AS1	0.423013	0.809025	1
AC034228.4	0.421452	0.809025	1
RP11-313I2.10	0.419459	0.809025	1
ETF1P3	0.419452	0.809025	1
AC092013.1	0.41759	0.809025	1
RSL24D1P2	0.415408	0.809025	1
Metazoa_SRP	0.41315	0.809025	1
POU5F1P2	0.411427	0.809025	1
HMGN1P19	0.409177	0.809025	1
Y_RNA	0.407228	0.809025	1
RP11-6K23.1	0.401576	0.809025	1
HSPE1P20	0.391176	0.809025	1
CTC-505O3.2	0.389523	0.809025	1
SERBP1P6	0.387976	0.809025	1
ACTBP9	0.387288	0.809025	1
TRIM36-IT1	0.383247	0.809025	1
AP000647.3	0.378337	0.809025	1
RPSAP1	0.376806	0.809025	1
UBQLN3	0.374885	0.809025	1
HSPD1P2	0.36881	0.809025	1
RP11-299L17.3	0.358654	0.809025	1
AF131215.8	0.35669	0.809025	1
CTC-529I10.2	0.356641	0.809025	1
RP11-227D13.2	0.356555	0.809025	1
RP11-351E7.2	0.35083	0.809025	1
RP11-483E17.1	0.34232	0.809025	1
RP11-383G6.3	0.339627	0.809025	1
RN7SKP190	0.338822	0.809025	1
RPL31P2	0.332466	0.809025	1
CTD-2555O16.4	0.331131	0.809025	1
SMN2	0.325803	0.809025	1
AA06	0.324171	0.809025	1
MYL10	0.309609	0.809025	1
SNORD66	0.294762	0.809025	1
RNMTL1P1	0.292643	0.809025	1
RP11-307F22.2	0.284767	0.809025	1
RP11-718B12.5	0.284669	0.809025	1
RP11-272P10.2	0.27571	0.809025	1
RP11-310J24.3	0.273745	0.809025	1
AC246793.1	0.273492	0.809025	1
GOLGA8B	0.261827	0.809025	1
RP11-129J12.1	0.234979	0.809025	1
RP11-14I17.3	0.229081	0.809025	1
RP11-513I15.6	-0.830041	0.809082	1
GALK1	-0.824013	0.809082	1
SHC1P2	-0.821134	0.809082	1
RNU6-728P	-0.794742	0.809082	1
ADRA1D	-0.792318	0.809082	1
RP1-209B5.2	-0.791039	0.809082	1
KRT8P20	-0.786137	0.809082	1
SLC6A6P1	-0.786012	0.809082	1
RP11-76C10.5	-0.782789	0.809082	1
RP11-196G11.3	-0.774762	0.809082	1
HIST1H2AH	-0.770319	0.809082	1
RP5-1051D14.1	-0.769447	0.809082	1
AC017053.1	-0.766291	0.809082	1
RP11-126K1.6	-0.765823	0.809082	1
RP11-225N10.1	-0.761538	0.809082	1
CTD-2252P21.1	-0.76138	0.809082	1
RP11-313P18.1	-0.760247	0.809082	1
OR4A16	-0.758718	0.809082	1
CTB-161M19.4	-0.751871	0.809082	1
RP11-514F8.2	-0.743359	0.809082	1
RPL5P22	-0.74277	0.809082	1
RNA5SP325	-0.740889	0.809082	1
RNVU1-4	-0.739409	0.809082	1
SLMO2P1	-0.738183	0.809082	1
PRR23B	-0.737712	0.809082	1
AC019118.3	-0.73697	0.809082	1
BTNL10	-0.728294	0.809082	1
RP5-842K16.1	-0.724052	0.809082	1
RP11-715J22.3	-0.723196	0.809082	1
RP11-667F14.1	-0.721446	0.809082	1
RPL9P5	-0.721199	0.809082	1
HSD11B1	-0.718936	0.809082	1
CTD-2023M8.1	-0.716844	0.809082	1
RP11-332G1.1	-0.714419	0.809082	1
RP11-349K21.1	-0.712678	0.809082	1
CTC-281M20.4	-0.705496	0.809082	1
RP5-1042K10.10	-0.704853	0.809082	1
RP4-660H19.1	-0.702952	0.809082	1
RP11-157L3.12	-0.698764	0.809082	1
AC137934.1	-0.695497	0.809082	1
LINC01162	-0.692341	0.809082	1
KRT28	-0.690534	0.809082	1
RP11-572C21.1	-0.688035	0.809082	1
RP11-39K24.13	-0.681955	0.809082	1
AC009120.5	-0.681735	0.809082	1
RP3-366N23.4	-0.679792	0.809082	1
RP11-80F22.10	-0.678158	0.809082	1
RP11-32D17.4	-0.671842	0.809082	1
LEPREL1-AS1	-0.66376	0.809082	1
IGLC5	-0.656918	0.809082	1
HID1-AS1	-0.65569	0.809082	1
RP5-1116H23.5	-0.649358	0.809082	1
AC017006.2	-0.646397	0.809082	1
RNA5SP337	-0.638568	0.809082	1
OSTN-AS1	-0.637399	0.809082	1
LY96	-0.634875	0.809082	1
RP11-51J9.4	-0.628323	0.809082	1
TCEB1P33	-0.626148	0.809082	1
RP11-384F7.1	-0.60803	0.809082	1
RPS3P7	-0.606275	0.809082	1
LL0XNC01-36H8.1	-0.600939	0.809082	1
OR4S2	-0.599296	0.809082	1
RP11-467I20.4	-0.599258	0.809082	1
AP000711.1	-0.587552	0.809082	1
LINC01035	-0.584358	0.809082	1
AC079767.4	-0.581754	0.809082	1
EI24P3	-0.580272	0.809082	1
SLC43A2	-0.575159	0.809082	1
RAPSN	-0.569704	0.809082	1
RP11-111F5.3	-0.564257	0.809082	1
CTD-2135D7.4	-0.535801	0.809082	1
SNX25P1	-0.519957	0.809082	1
CTD-2308B18.1	-0.505131	0.809082	1
GPR182	-0.497258	0.809082	1
HNRNPA1P32	-0.490828	0.809082	1
DCD	-0.485584	0.809082	1
AC079135.1	-0.484724	0.809082	1
RP11-264K23.1	-0.480307	0.809082	1
CTC-207P7.1	-0.479939	0.809082	1
PCDHGB9P	-0.471139	0.809082	1
CTD-2588E21.1	-0.469911	0.809082	1
ASB6	-0.463148	0.809082	1
C16orf74	-0.459751	0.809082	1
ST13P10	-0.454888	0.809082	1
RPL17P51	-0.452553	0.809082	1
TUBA3C	-0.444855	0.809082	1
RPL31P11	-0.44436	0.809082	1
CTD-2215L10.1	-0.43968	0.809082	1
KRTAP4-6	-0.438044	0.809082	1
OR1AB1P	-0.435873	0.809082	1
KRTAP10-3	-0.426932	0.809082	1
RP11-587D21.1	-0.426615	0.809082	1
RP11-132N15.2	-0.423357	0.809082	1
C19orf24	-0.420331	0.809082	1
RP11-120K24.3	-0.42012	0.809082	1
RNU6ATAC4P	-0.405694	0.809082	1
RP11-442P12.2	-0.403395	0.809082	1
RP11-169E6.4	-0.40277	0.809082	1
RP4-535B20.2	-0.402679	0.809082	1
RP11-8P11.4	-0.40197	0.809082	1
RP6-91H8.3	-0.40107	0.809082	1
AWAT1	-0.394146	0.809082	1
RP11-274B18.4	-0.390707	0.809082	1
CTD-2541M15.3	-0.389038	0.809082	1
SLC45A2	-0.386886	0.809082	1
RPS7P8	-0.385914	0.809082	1
MYCNUT	-0.38372	0.809082	1
RP4-665J23.2	-0.379705	0.809082	1
HMGB3P30	-0.361272	0.809082	1
RP11-145O15.2	-0.349259	0.809082	1
CTD-2306M5.1	-0.347718	0.809082	1
RP11-562M8.4	-0.34593	0.809082	1
RP11-267D19.2	-0.340861	0.809082	1
RP11-753H16.5	-0.337375	0.809082	1
AL353644.6	-0.331572	0.809082	1
RP11-958J22.1	-0.30939	0.809082	1
CHCHD3P2	-0.303137	0.809082	1
RP11-466F5.8	-0.299226	0.809082	1
TAAR1	-0.296567	0.809082	1
RP11-63C8.1	-0.286245	0.809082	1
MARK2P12	-0.282269	0.809082	1
RPL3P5	-0.275883	0.809082	1
SPATA31E2P	-0.274931	0.809082	1
RP11-168L7.1	-0.267994	0.809082	1
RP13-516M14.8	-0.247361	0.809082	1
CTD-2192J16.15	-0.246086	0.809082	1
CNTNAP3P2	-0.233744	0.809082	1
CIB4	-0.224676	0.809082	1
KRT8P22	-0.220455	0.809082	1
RP11-56P23.1	-0.209691	0.809082	1
AC016912.3	-0.19717	0.809082	1
RP11-644C3.1	-0.162634	0.809082	1
TEX19	-0.153569	0.809082	1
OR6K2	-0.121865	0.809082	1
GS1-120K12.4	-0.118188	0.809082	1
PDE4DIP1	-0.110677	0.809082	1
RP11-425M5.8	-0.090197	0.809082	1
RPL7P45	-0.090118	0.809082	1
RP11-102G14.1	-0.0880087	0.809082	1
CNTRL	-0.238956	0.809278	1
NUP153	-0.25911	0.809328	1
ZDHHC12	0.20794	0.809437	1
NKIRAS2	0.108833	0.809437	1
SSPO	0.143893	0.809453	1
ZNF605	-0.236494	0.810024	1
PSEN1	-0.226939	0.810024	1
SCRN1	0.171474	0.810176	1
GNN	0.105907	0.810176	1
RPL27A	0.131366	0.810177	1
RHOT1	-0.275853	0.810407	1
RP11-296E7.1	-0.264489	0.810407	1
SEMA4C	-0.260461	0.810407	1
GMPS	-0.242128	0.810407	1
MALT1	-0.239381	0.810407	1
GMPR2	-0.204265	0.810407	1
PTBP2	-0.255185	0.8108	1
PRKCG	0.151023	0.810873	1
NFASC	-0.203517	0.811038	1
THOC5	-0.292902	0.811146	1
PPP1R15B	-0.223968	0.811146	1
RPS4X	-0.199871	0.811221	1
ZBTB40	0.18098	0.811531	1
KIAA1522	0.119794	0.811531	1
DENND5B	-0.22027	0.811534	1
ANXA11	-0.237535	0.811768	1
MTND2P32	0.148608	0.812154	1
HMGB1P17	-0.374837	0.812166	1
RP11-156P1.3	-0.363485	0.812166	1
GCLM	-0.320269	0.812166	1
ZBED1	-0.31257	0.812166	1
ST14	-0.311271	0.812166	1
IGF2BP2-AS1	-0.305045	0.812166	1
FOXP3	-0.299879	0.812166	1
PSPN	-0.288376	0.812166	1
CTC-360G5.9	-0.269135	0.812166	1
RP11-536C12.1	-0.247057	0.812166	1
RP11-410D17.2	-0.237384	0.812166	1
EIF3L	-0.233047	0.812166	1
ZCCHC9	-0.228072	0.812166	1
APLP1	-0.219766	0.812166	1
RP11-778O17.4	-0.20921	0.812166	1
EPHA1	-0.180164	0.812166	1
PYGB	-0.148326	0.812166	1
PCNXL4	-0.214285	0.812262	1
FIP1L1	0.156293	0.812744	1
ASPSCR1	0.141981	0.812744	1
DISC1	-0.283371	0.813007	1
GAPT	-0.27437	0.813007	1
HSPA14	-0.259556	0.813007	1
EIF1AD	-0.257923	0.813007	1
AMPD2	-0.253035	0.813007	1
BID	-0.241353	0.813007	1
BCAN	-0.230855	0.813007	1
OLFM1	-0.226764	0.813007	1
PELI2	-0.224205	0.813007	1
LRRC8D	-0.221956	0.813007	1
BTN2A1	-0.204602	0.813007	1
GBP4	-0.232387	0.813153	1
PPP6R3	-0.246557	0.813179	1
CTD-3049M7.1	0.186599	0.813304	1
UGT8	0.177071	0.813304	1
KANK2	0.171907	0.813304	1
FST	0.145976	0.813836	1
PGBD5	0.144278	0.813836	1
PIGO	0.134212	0.813836	1
TNS1	-0.200907	0.813903	1
XKR4	0.139128	0.814032	1
NOTCH2	-0.203655	0.814034	1
MTOR	-0.228181	0.814193	1
CNGB1	0.194219	0.814343	1
NEUROD2	0.160987	0.814343	1
LGALS8	0.129499	0.814343	1
TANGO6	0.114335	0.814343	1
NBEAL2	0.144153	0.81452	1
THRA	-0.23197	0.814645	1
SPTLC2	-0.228986	0.814645	1
STT3A	-0.214335	0.814645	1
MED13L	-0.208796	0.81472	1
CAMK2B	0.155938	0.814825	1
STAB1	-0.211613	0.814978	1
CREBBP	0.121537	0.814986	1
GPR158	0.197521	0.815286	1
ITGAV	-0.271658	0.815424	1
CNTN2	-0.228664	0.815424	1
GARS	-0.214087	0.815424	1
MRFAP1L1	-0.138365	0.815424	1
SERPINE2	0.153848	0.815725	1
LAMTOR1	0.149047	0.815725	1
ELF3	-0.283718	0.816018	1
PAPSS2	-0.246931	0.816018	1
MTDH	-0.237098	0.816018	1
PAX7	-0.216883	0.816018	1
DSG4	-0.188568	0.816018	1
ZNF226	0.150881	0.816145	1
TEX2	0.103553	0.816145	1
MIER1	-0.199964	0.816258	1
ST8SIA6-AS1	-0.493194	0.816545	1
PGK1P2	-0.410719	0.816545	1
RP11-192P3.4	-0.387661	0.816545	1
TGM3	-0.372545	0.816545	1
RP5-968P14.2	-0.370803	0.816545	1
PPCDC	-0.339629	0.816545	1
RP1-228P16.9	-0.338617	0.816545	1
CTAGE7P	-0.332894	0.816545	1
KDELC2	-0.330263	0.816545	1
CD2	-0.304789	0.816545	1
CTB-47B11.3	-0.300348	0.816545	1
SYT15	-0.280829	0.816545	1
POTEC	-0.258058	0.816545	1
PLA1A	-0.255047	0.816545	1
SLC7A9	-0.247392	0.816545	1
AC022182.2	-0.24413	0.816545	1
PCOLCE2	-0.239813	0.816545	1
ZNF343	-0.218913	0.816545	1
PCSK5	-0.222494	0.81662	1
RN7SL208P	0.792119	0.816659	1
SNRPGP15	0.778225	0.816659	1
RP11-716A19.3	0.7162	0.816659	1
RAB26	0.713246	0.816659	1
NINJ2	0.70833	0.816659	1
FRG1B	0.704899	0.816659	1
RP11-142A22.4	0.683144	0.816659	1
LL09NC01-251B2.3	0.669176	0.816659	1
RPS3AP34	0.665679	0.816659	1
RP11-126K1.9	0.648999	0.816659	1
CTC-332L22.1	0.645071	0.816659	1
AC002456.2	0.639522	0.816659	1
TUBA3FP	0.610953	0.816659	1
RP1-35C21.1	0.606025	0.816659	1
RP13-379O24.2	0.585165	0.816659	1
RP11-313P18.2	0.584579	0.816659	1
RPL26P9	0.575637	0.816659	1
NACAP7	0.564032	0.816659	1
SS18L2	0.557099	0.816659	1
RP11-83B20.2	0.555796	0.816659	1
RP11-212E8.1	0.552275	0.816659	1
RP11-632K5.2	0.538502	0.816659	1
RP11-430E17.1	0.536356	0.816659	1
TMEM88	0.530371	0.816659	1
RP11-95P2.4	0.529872	0.816659	1
CABS1	0.518463	0.816659	1
TMEM247	0.516002	0.816659	1
RPL31P54	0.503034	0.816659	1
VPS26BP1	0.501136	0.816659	1
RP4-814D15.2	0.500717	0.816659	1
RP11-358L22.2	0.498879	0.816659	1
RNA5SP230	0.490363	0.816659	1
CDCA4	0.488544	0.816659	1
RP11-864I4.3	0.486163	0.816659	1
AC093106.5	0.484256	0.816659	1
KRTAP19-1	0.483186	0.816659	1
RP11-159J3.1	0.482217	0.816659	1
RP11-85K15.3	0.479722	0.816659	1
RP11-488I20.7	0.479597	0.816659	1
AC092601.1	0.476469	0.816659	1
NKPD1	0.476292	0.816659	1
RP11-109M19.1	0.476105	0.816659	1
AC092301.3	0.465949	0.816659	1
RP11-289F5.1	0.465371	0.816659	1
CHL1-AS2	0.452178	0.816659	1
AC093142.2	0.433732	0.816659	1
ST13P11	0.432386	0.816659	1
RP3-476K8.3	0.429791	0.816659	1
CTB-31O20.8	0.429663	0.816659	1
MLECP1	0.423625	0.816659	1
CTD-2024P10.2	0.41302	0.816659	1
RP5-1100I6.1	0.409568	0.816659	1
RP11-158G18.1	0.409146	0.816659	1
MYCLP2	0.394325	0.816659	1
OR1M4P	0.39202	0.816659	1
EEF1A1P7	0.387793	0.816659	1
TGFB2-AS1	0.380943	0.816659	1
LINC00674	0.379757	0.816659	1
RP11-552D8.1	0.376939	0.816659	1
HIST1H4L	0.366906	0.816659	1
RP11-1430O6.1	0.355191	0.816659	1
RP1-47A17.1	0.349592	0.816659	1
RP4-564F22.5	0.343252	0.816659	1
CDC26	0.341059	0.816659	1
PCNAP4	0.33184	0.816659	1
RP11-182J1.14	0.329977	0.816659	1
RP11-428C19.4	0.315879	0.816659	1
RP11-216L13.21	0.314905	0.816659	1
LINC00355	0.313613	0.816659	1
MYO16-AS2	0.312283	0.816659	1
LINC01481	0.303528	0.816659	1
RP11-414C16.1	0.300128	0.816659	1
RP11-309M23.1	0.297772	0.816659	1
RP11-486O13.3	0.29207	0.816659	1
CTC-232P5.3	0.278286	0.816659	1
RP5-881P19.7	0.268749	0.816659	1
LARGE-IT1	0.267802	0.816659	1
RP11-535A19.2	0.26755	0.816659	1
AC004129.9	0.265848	0.816659	1
SUMO2P4	0.263837	0.816659	1
RNA5SP497	0.252152	0.816659	1
RP11-258F1.1	0.251229	0.816659	1
RP11-369K17.2	0.250261	0.816659	1
RP11-86K22.1	0.244975	0.816659	1
RP11-440I14.3	0.213808	0.816659	1
RPS26P31	0.205949	0.816659	1
ADRA2C	0.175688	0.816659	1
RP11-386I8.4	0.170531	0.816659	1
RP11-723J4.3	0.139026	0.816659	1
CAMSAP1	0.124292	0.816932	1
NMNAT2	-0.239945	0.816953	1
ITPR1	0.135822	0.817027	1
MUC5B	-0.235863	0.817212	1
MOBP	-0.216201	0.817212	1
SLC20A2	0.168942	0.817301	1
LINC00861	0.146813	0.817301	1
FAM13B	0.152622	0.817655	1
SWAP70	0.125138	0.817655	1
LINC00938	-0.292944	0.817965	1
STK39	-0.270797	0.817965	1
ACOX1	-0.228743	0.817965	1
CTD-2314G24.2	-0.18534	0.817965	1
GXYLT1	-0.159642	0.817965	1
MED15	0.148117	0.817995	1
C6orf62	-0.255093	0.818007	1
LARP1B	-0.235456	0.818007	1
CCNT1	-0.183103	0.818007	1
BIRC3	0.182047	0.818322	1
ACAP1	0.154079	0.818322	1
SFSWAP	0.13118	0.818322	1
PTPN4	0.127114	0.818322	1
MIDN	-0.206014	0.818367	1
FAM208B	0.150173	0.818636	1
TGFB3	0.117715	0.818636	1
PPP1R13B	0.146107	0.818939	1
HERC2P3	-0.237066	0.819134	1
SLC8A3	0.134998	0.81923	1
PROSER1	-0.218567	0.819365	1
DIS3L2	0.143801	0.819511	1
SYTL5	-0.326851	0.819547	1
MBD3	-0.317666	0.819547	1
RP11-1109M24.13	-0.292191	0.819547	1
SLC13A1	-0.247157	0.819547	1
FAM110B	-0.245861	0.819547	1
MAB21L2	-0.243025	0.819547	1
PEX11B	-0.236973	0.819547	1
PREP	-0.233329	0.819547	1
RINT1	-0.2303	0.819547	1
NCBP2	-0.168903	0.819547	1
DNAJC15	0.125012	0.819782	1
RBM39	-0.206788	0.819828	1
CHL1	-0.237158	0.81991	1
PDE4A	-0.20638	0.81991	1
NPAP1	0.131557	0.820043	1
SLC7A14	0.135353	0.820296	1
WWC1	-0.211283	0.820463	1
TLR2	-0.192028	0.820463	1
CASP10	0.116019	0.82054	1
ARID1B	0.128132	0.820549	1
PLK3	0.167806	0.820776	1
TNFRSF10D	-0.253564	0.820846	1
GNB2	-0.204042	0.820846	1
DEK	-0.157897	0.820846	1
RP11-66B24.5	0.596725	0.821361	1
AL353644.2	0.589332	0.821361	1
RP11-486A14.1	0.554148	0.821361	1
PIGPP2	0.542219	0.821361	1
GADD45G	0.53668	0.821361	1
RP11-763E3.1	0.534209	0.821361	1
RP11-762H8.2	0.513827	0.821361	1
AC003002.6	0.499732	0.821361	1
RP11-798L4.1	0.497077	0.821361	1
RP11-557B23.3	0.484407	0.821361	1
RP11-32K4.1	0.477432	0.821361	1
MTND3P10	0.472842	0.821361	1
RP11-280H21.1	0.46295	0.821361	1
OVOL1	0.461512	0.821361	1
RP11-332M2.1	0.459923	0.821361	1
LINC00312	0.458362	0.821361	1
RP11-357K6.3	0.452688	0.821361	1
C10orf35	0.43676	0.821361	1
RP11-10J18.3	0.435892	0.821361	1
CTD-2309O5.3	0.432574	0.821361	1
RP11-65J21.1	0.42658	0.821361	1
CTC-441N14.4	0.423008	0.821361	1
RP5-866L20.1	0.42042	0.821361	1
LYZL4	0.414807	0.821361	1
RP4-758J24.6	0.401777	0.821361	1
CASP6	0.399039	0.821361	1
WDR88	0.39891	0.821361	1
TMEM198	0.396733	0.821361	1
AC013717.3	0.394286	0.821361	1
RP13-20L14.10	0.3941	0.821361	1
FTLP10	0.373694	0.821361	1
SSX4	0.356218	0.821361	1
UBE2V1P6	0.354772	0.821361	1
DIAPH3-AS1	0.354283	0.821361	1
IPO9-AS1	0.345927	0.821361	1
RP11-12N13.1	0.338839	0.821361	1
EAF1-AS1	0.323285	0.821361	1
RP11-293A21.1	0.31285	0.821361	1
STAG3L2	0.310756	0.821361	1
HMGB1P10	0.295481	0.821361	1
RP11-254F19.4	0.276063	0.821361	1
NDUFA1	0.276051	0.821361	1
RP3-448I9.1	0.275563	0.821361	1
CROCCP1	0.251543	0.821361	1
ADPRM	0.245575	0.821361	1
RP11-235P11.1	0.241362	0.821361	1
FBXO2	0.240351	0.821361	1
RP11-510M2.4	0.239503	0.821361	1
RP11-959F10.4	0.233327	0.821361	1
AC004009.2	0.222728	0.821361	1
MRPL32	0.216837	0.821361	1
FCRL6	0.214663	0.821361	1
SSXP4	0.202233	0.821361	1
ENO1-IT1	0.190045	0.821361	1
SOST	0.162136	0.821361	1
RPL5P11	0.149102	0.821361	1
RPL29P32	0.148709	0.821361	1
AC006007.1	0.103823	0.821361	1
LYPD2	0.0380401	0.821361	1
COX7A2L	-0.261843	0.821552	1
NBEA	-0.258592	0.821552	1
RP11-410C4.5	-0.251174	0.821552	1
KAZN	-0.221992	0.821552	1
CACNA2D2	-0.214057	0.821552	1
RNASEL	-0.257245	0.821989	1
COL8A1	-0.20388	0.821989	1
44621	-0.187808	0.821989	1
FKBP15	0.123172	0.822042	1
OLAH	-0.428961	0.822105	1
TPTE2P2	-0.425518	0.822105	1
GHRL	-0.420474	0.822105	1
OVCH1	-0.392596	0.822105	1
CTD-2552K11.2	-0.375734	0.822105	1
RP3-340N1.2	-0.358186	0.822105	1
BARHL1	-0.352111	0.822105	1
THEM4	-0.342362	0.822105	1
CTD-3131K8.2	-0.321974	0.822105	1
OR52J2P	-0.318476	0.822105	1
GJD2	-0.314401	0.822105	1
RP11-394A14.2	-0.306241	0.822105	1
RP5-881L22.5	-0.30524	0.822105	1
RP11-655M14.13	-0.295345	0.822105	1
ZNF771	-0.291927	0.822105	1
ZNF138	-0.286443	0.822105	1
AC009166.7	-0.275336	0.822105	1
RP11-484L7.2	-0.261523	0.822105	1
RP11-600K15.1	-0.254257	0.822105	1
ZNF484	-0.249223	0.822105	1
MEMO1	-0.24819	0.822105	1
ZNF214	-0.245923	0.822105	1
ZNF432	-0.219937	0.822105	1
RP11-173D14.3	-0.210199	0.822105	1
OSTM1	-0.147249	0.822105	1
CDK15	-0.249024	0.822283	1
ERN1	0.137943	0.822414	1
PRDM15	0.129322	0.822414	1
SULT1B1	-0.204597	0.822495	1
C19orf45	0.133479	0.822593	1
ACVR2B	0.129098	0.823412	1
CEP63	0.147429	0.823563	1
PPP1R1A	-0.380055	0.823742	1
CYP2U1	-0.336299	0.823742	1
RP11-69I8.2	-0.33311	0.823742	1
OR52A4	-0.239736	0.823742	1
RP11-328C8.4	-0.211547	0.823742	1
PDCD2	-0.194193	0.823742	1
ZFHX3	-0.199441	0.824006	1
LINC00971	-0.24455	0.82414	1
SLC7A6	-0.223708	0.82414	1
PPM1N	-0.21201	0.82414	1
CDH1	-0.196867	0.82414	1
ANKLE2	-0.204642	0.82415	1
RTN4	-0.201621	0.824176	1
GNB1	-0.174665	0.824203	1
ARHGEF11	-0.234966	0.82423	1
PPP5C	-0.243112	0.824249	1
NAPA	-0.211335	0.824249	1
GRIPAP1	-0.199878	0.824254	1
TMEM63C	-0.253552	0.824267	1
SLFN11	-0.204658	0.824267	1
CTD-2561J22.2	0.530409	0.824484	1
C10orf107	0.458607	0.824484	1
OR5D3P	0.449152	0.824484	1
SIT1	0.433651	0.824484	1
LINC00327	0.429373	0.824484	1
RP11-259N19.1	0.423487	0.824484	1
RP11-615I16.1	0.418427	0.824484	1
SHARPIN	0.413364	0.824484	1
CTD-2245E15.3	0.410497	0.824484	1
AC007879.7	0.408825	0.824484	1
HOXD9	0.403106	0.824484	1
OR11G2	0.387114	0.824484	1
CTC-250I14.1	0.361108	0.824484	1
OR4K11P	0.359468	0.824484	1
RP11-172F10.1	0.348418	0.824484	1
R3HDM2P2	0.342841	0.824484	1
CASC14	0.342297	0.824484	1
RP5-1042I8.7	0.341255	0.824484	1
UBQLN4P1	0.339268	0.824484	1
BAALC-AS2	0.335739	0.824484	1
CTC-479C5.12	0.32894	0.824484	1
RP4-715N11.2	0.318627	0.824484	1
LINC01391	0.312886	0.824484	1
C21orf2	0.311416	0.824484	1
RP11-88H12.2	0.311164	0.824484	1
KIR3DX1	0.306934	0.824484	1
RPS13P2	0.302111	0.824484	1
HNRNPA1P6	0.300152	0.824484	1
CTC-537E7.1	0.298156	0.824484	1
IFRD2	0.295923	0.824484	1
BPIFA1	0.295352	0.824484	1
ZNF32-AS3	0.292486	0.824484	1
ASMT	0.290308	0.824484	1
RP11-447G11.1	0.288471	0.824484	1
RP11-279F6.1	0.285123	0.824484	1
ZNF337-AS1	0.268172	0.824484	1
RP3-410C9.2	0.259858	0.824484	1
RP3-365O12.2	0.257211	0.824484	1
OR8D1	0.224995	0.824484	1
TNFSF13	0.217478	0.824484	1
AC099799.1	0.21643	0.824484	1
RP11-288K12.1	0.20954	0.824484	1
RP11-598F7.6	0.189706	0.824484	1
TNFRSF17	0.185971	0.824484	1
RP11-300D11.3	0.17776	0.824484	1
ZNF500	0.173839	0.824484	1
LTB4R2	0.171796	0.824484	1
RP11-508N22.9	0.167464	0.824484	1
RP11-1365D11.1	0.14542	0.824484	1
RP11-314C9.1	0.125198	0.824484	1
PDILT	0.111695	0.824484	1
ARHGAP42P4	0.0793961	0.824484	1
RP11-380O24.1	0.0753885	0.824484	1
CDC42	0.12345	0.824516	1
DIAPH1	-0.199956	0.825045	1
USP24	-0.206951	0.825357	1
MYOF	-0.229335	0.826097	1
PTBP3	0.118422	0.826441	1
OR5BK1P	0.588438	0.82667	1
AC005276.1	0.512749	0.82667	1
OR56B3P	0.466408	0.82667	1
RP5-1028K7.2	0.451699	0.82667	1
RP11-807E13.2	0.450986	0.82667	1
RP11-399K21.14	0.43512	0.82667	1
SDHD	0.430383	0.82667	1
SPAG4	0.415667	0.82667	1
RHD	0.411329	0.82667	1
RP11-15K3.1	0.401003	0.82667	1
RP3-453C12.15	0.388945	0.82667	1
LINC00482	0.374755	0.82667	1
RP11-119F7.3	0.37061	0.82667	1
TMEM17	0.368079	0.82667	1
RP3-449H6.1	0.365819	0.82667	1
CTD-2228K2.7	0.364223	0.82667	1
RP3-325F22.3	0.359868	0.82667	1
TSPAN4	0.348613	0.82667	1
YTHDF1P1	0.343253	0.82667	1
TCTE1	0.339814	0.82667	1
FAM96B	0.329326	0.82667	1
SIGLEC5	0.328249	0.82667	1
CACNA1C-IT3	0.318807	0.82667	1
RP11-289A15.1	0.309633	0.82667	1
RP13-395E19.3	0.303587	0.82667	1
C18orf32	0.289117	0.82667	1
ZNF286B	0.282627	0.82667	1
SLIRP	0.264783	0.82667	1
SPEM1	0.262251	0.82667	1
SEC63P2	0.259892	0.82667	1
C3orf22	0.241275	0.82667	1
RP11-683L23.1	0.237517	0.82667	1
GUCD1	0.232917	0.82667	1
RP11-545A16.3	0.212681	0.82667	1
RN7SL128P	0.209795	0.82667	1
DNAL4	0.207275	0.82667	1
LRRC4B	0.20612	0.82667	1
RP11-132A1.3	0.189821	0.82667	1
B4GALNT2	0.141492	0.82667	1
ARSH	0.134179	0.82667	1
NRROS	0.128112	0.82667	1
ABHD14B	0.0576425	0.82667	1
GRB10	-0.240171	0.826778	1
DHX36	-0.235302	0.826778	1
SOX9-AS1	-0.21983	0.826778	1
CCND2	-0.216835	0.827235	1
LYPD5	-0.201087	0.827277	1
UNC13D	-0.162823	0.827277	1
PELI1	-0.202236	0.827624	1
NAV1	-0.19624	0.827673	1
DEF8	-0.275492	0.827944	1
CDS1	-0.25931	0.827944	1
TTC31	-0.247335	0.827944	1
MAML1	-0.225605	0.827944	1
ANKRD40	-0.204664	0.827944	1
ERN2	-0.181894	0.827944	1
AC004901.1	0.523466	0.828262	1
HYPK	0.51689	0.828262	1
OR52T1P	0.40941	0.828262	1
BX322557.10	0.395721	0.828262	1
CXCL10	0.392443	0.828262	1
SYP-AS1	0.39031	0.828262	1
RP5-1028K7.1	0.381228	0.828262	1
GFRA3	0.370172	0.828262	1
RP11-528A4.2	0.369388	0.828262	1
C21orf62-AS1	0.357683	0.828262	1
CTD-2001C12.1	0.344256	0.828262	1
FAM230C	0.339719	0.828262	1
RP11-573J24.1	0.328999	0.828262	1
RP11-862L9.3	0.320005	0.828262	1
CSF3	0.316636	0.828262	1
LLNLR-304G9.1	0.315299	0.828262	1
AC011290.5	0.311538	0.828262	1
TMEM95	0.304892	0.828262	1
SARDH	0.28442	0.828262	1
HNRNPA1P30	0.283821	0.828262	1
SEC61B	0.281988	0.828262	1
SEC22A	0.269408	0.828262	1
CBX5P1	0.266363	0.828262	1
LINC00222	0.264915	0.828262	1
WASH2P	0.26159	0.828262	1
LINC01419	0.260455	0.828262	1
AC009495.4	0.259903	0.828262	1
PCDHGA12	0.246793	0.828262	1
PPIAP22	0.237824	0.828262	1
TMEM82	0.235379	0.828262	1
AC022154.7	0.231057	0.828262	1
RP11-369C8.1	0.217711	0.828262	1
SWI5	0.196617	0.828262	1
RP11-521D12.5	0.194906	0.828262	1
CTD-2035E11.5	0.192324	0.828262	1
EFCAB10	0.190908	0.828262	1
RP11-331O9.4	0.166558	0.828262	1
KRTCAP3	0.151341	0.828262	1
RP11-65L3.3	0.0901421	0.828262	1
ANKFN1	-0.214521	0.828731	1
TECTB	-0.416769	0.828814	1
BRSK1	-0.306853	0.828814	1
TTC22	-0.303528	0.828814	1
CD3EAP	-0.302053	0.828814	1
C1orf141	-0.28469	0.828814	1
RCN3	-0.278003	0.828814	1
ARL3	-0.269411	0.828814	1
RP11-177B4.2	-0.266774	0.828814	1
SLC16A12	-0.223424	0.828814	1
NEK4	-0.211287	0.828814	1
CD101	-0.196001	0.828814	1
RP13-20L14.9	-0.505171	0.82941	1
BPIFB4	-0.457245	0.82941	1
MYLIP	-0.437796	0.82941	1
RP11-794M8.1	-0.430613	0.82941	1
FAM92B	-0.410109	0.82941	1
RP11-497D6.5	-0.409541	0.82941	1
SPATA24	-0.405029	0.82941	1
SHISA2	-0.405014	0.82941	1
ALOX12-AS1	-0.38987	0.82941	1
BEND5	-0.385865	0.82941	1
NFYB	-0.374036	0.82941	1
CDC45	-0.335171	0.82941	1
RP11-295G20.2	-0.311508	0.82941	1
THAP3	-0.296912	0.82941	1
RP13-254B10.1	-0.292571	0.82941	1
C2orf80	-0.286317	0.82941	1
AC006196.1	-0.272533	0.82941	1
JAG2	-0.270279	0.82941	1
RP11-177F15.1	-0.265454	0.82941	1
KRT38	-0.26517	0.82941	1
FOXR2	-0.264119	0.82941	1
GTF2F1	-0.247863	0.82941	1
RP11-188C12.3	-0.244161	0.82941	1
RTL1	-0.227315	0.82941	1
RP11-28G8.1	-0.198007	0.82941	1
ILDR1	-0.1675	0.82941	1
COX11	-0.165842	0.82941	1
VHL	-0.117304	0.82941	1
TMEM156	0.370317	0.829457	1
KLHL34	0.353153	0.829457	1
RP11-395C17.1	0.340969	0.829457	1
RMND1	0.336323	0.829457	1
LINC00304	0.334982	0.829457	1
RP11-179A10.2	0.332037	0.829457	1
GACAT1	0.320142	0.829457	1
RGCC	0.317088	0.829457	1
RP11-373D23.2	0.301625	0.829457	1
CTA-113A6.1	0.301379	0.829457	1
LINC01502	0.29876	0.829457	1
MGC15885	0.279149	0.829457	1
CCDC151	0.26439	0.829457	1
NT5C3B	0.260989	0.829457	1
WNT8A	0.259913	0.829457	1
RP11-728K20.2	0.25391	0.829457	1
RP3-470B24.5	0.248233	0.829457	1
SMPDL3B	0.246847	0.829457	1
OSTC	0.236049	0.829457	1
DGUOK	0.232052	0.829457	1
KCNQ1	0.22846	0.829457	1
TATDN3	0.224003	0.829457	1
TRIML2	0.222102	0.829457	1
RP11-551L14.4	0.220826	0.829457	1
BRK1	0.215261	0.829457	1
HSP90AB3P	0.196641	0.829457	1
WAC-AS1	0.181946	0.829457	1
RP11-71E19.1	0.180709	0.829457	1
RP11-848P1.9	0.177072	0.829457	1
NEUROD6	0.17106	0.829457	1
FMR1-AS1	0.166833	0.829457	1
RP4-758J24.5	0.161786	0.829457	1
ODF1	0.14987	0.829457	1
WDR38	0.116484	0.829457	1
EZH2	-0.26346	0.829556	1
DPF3	-0.242899	0.829556	1
C6orf223	-0.230724	0.829556	1
PSAP	0.12305	0.829733	1
PAPOLG	-0.235897	0.830286	1
REXO1L1P	-0.203661	0.830286	1
ADAMTSL4	-0.1859	0.830286	1
SMPDL3A	0.435209	0.830377	1
CTD-2527I21.5	0.378393	0.830377	1
CXorf40B	0.349903	0.830377	1
SPATA22	0.334834	0.830377	1
CLDN20	0.334119	0.830377	1
CH25H	0.329235	0.830377	1
LINC00899	0.314838	0.830377	1
OR5B3	0.312889	0.830377	1
NDUFAF2	0.312675	0.830377	1
SIRPG-AS1	0.301282	0.830377	1
TXNDC17	0.295446	0.830377	1
ALOX12	0.262231	0.830377	1
CTD-2152M20.2	0.240877	0.830377	1
KLRC1	0.233893	0.830377	1
HSPA8P14	0.203141	0.830377	1
CABP5	0.201976	0.830377	1
RAX	0.19324	0.830377	1
RP11-387D10.3	0.192915	0.830377	1
RP11-556I14.1	0.184059	0.830377	1
NDUFA11	0.180815	0.830377	1
AC005618.6	0.178253	0.830377	1
CTD-2588J6.1	0.169463	0.830377	1
RP3-461P17.10	0.168236	0.830377	1
FP236383.3	0.140701	0.830377	1
EPN1	-0.20316	0.830591	1
SYT1	-0.291918	0.830701	1
RP11-568K15.1	-0.263245	0.830701	1
CCT6B	-0.221162	0.830701	1
CCDC13	-0.214823	0.830701	1
LINC00323	0.297493	0.831099	1
FLJ44511	0.295231	0.831099	1
SOX14	0.283373	0.831099	1
LINC00458	0.282141	0.831099	1
TBP	0.251972	0.831099	1
CA4	0.247467	0.831099	1
HMGB3P19	0.23535	0.831099	1
MMP12	0.225538	0.831099	1
AC104809.4	0.224068	0.831099	1
NAB2	0.204894	0.831099	1
TMEM69	0.199781	0.831099	1
C2orf69	0.193769	0.831099	1
MIR10A	0.191543	0.831099	1
LINC01258	0.191417	0.831099	1
C1orf35	0.176023	0.831099	1
EMID1	0.143563	0.831099	1
LYPD3	0.136645	0.831099	1
GUCY2GP	0.135291	0.831099	1
RUFY4	0.133681	0.831099	1
PIP5K1P1	0.108319	0.831099	1
RP11-573D15.9	0.0480519	0.831099	1
PDE4B	-0.216537	0.831142	1
ABCC4	-0.238482	0.831288	1
PWWP2A	-0.232757	0.831288	1
EIF4E	-0.2079	0.831288	1
RHBG	0.288139	0.831676	1
NKIRAS1	0.278445	0.831676	1
RP3-425C14.5	0.275108	0.831676	1
ADRB3	0.273784	0.831676	1
RP11-897M7.2	0.252378	0.831676	1
VEZF1P1	0.251023	0.831676	1
HSPA6	0.245263	0.831676	1
RRAS	0.21113	0.831676	1
RP11-338I21.1	0.203784	0.831676	1
SGSM3	0.201785	0.831676	1
TCF21	0.180244	0.831676	1
ALDH3A1	0.178769	0.831676	1
ASPG	0.152662	0.831676	1
RGN	0.0613319	0.831676	1
CTD-2086O20.1	0.0288719	0.831676	1
CAST	-0.209681	0.831699	1
ANK2	-0.185846	0.831892	1
TSSC1	0.308843	0.832143	1
RP11-867G2.5	0.273574	0.832143	1
GLRX3P2	0.24088	0.832143	1
TIRAP	0.2212	0.832143	1
MRPL57	0.205293	0.832143	1
RP11-597D13.7	0.202028	0.832143	1
CENPN	0.200565	0.832143	1
BHLHE40-AS1	0.192092	0.832143	1
DEFB129	0.183626	0.832143	1
SPSB1	0.141457	0.832143	1
AC093590.1	0.13077	0.832143	1
LMAN2L	0.127781	0.832143	1
HTR3A	0.106951	0.832143	1
CD200	0.0836386	0.832143	1
KLK15	-0.356385	0.832388	1
CPNE8	-0.285261	0.832388	1
CES3	-0.216687	0.832388	1
STRAP	0.262725	0.832526	1
CDC42EP1	0.238027	0.832526	1
RP11-472K17.3	0.218113	0.832526	1
VNN3	0.210461	0.832526	1
DCAF11	0.184823	0.832526	1
LRTM1	0.174902	0.832526	1
CAMKV	0.157253	0.832526	1
RP11-179K3.2	0.15316	0.832526	1
RP11-196B3.2	0.146325	0.832526	1
CUBN	-0.192569	0.832606	1
LRRC4C	-0.181013	0.832606	1
SOX13	-0.283406	0.832649	1
STK38L	-0.223782	0.832649	1
MUC13	-0.215197	0.832649	1
PRKG2	-0.183515	0.832649	1
HOGA1	0.291464	0.832844	1
ADCY7	0.211535	0.832844	1
ACSM5	0.202145	0.832844	1
RP11-337C18.8	0.182446	0.832844	1
ZNF395	0.178436	0.832844	1
ZNF114	0.178215	0.832844	1
TMPRSS11GP	0.153411	0.832844	1
RP11-81A1.4	0.144635	0.832844	1
OLFML2B	0.127589	0.832844	1
ATXN1	-0.196588	0.832964	1
ITGA2B	0.311739	0.833111	1
RNF128	0.198091	0.833111	1
EMR4P	0.197052	0.833111	1
RP11-88E10.4	0.196442	0.833111	1
ST20-AS1	0.176315	0.833111	1
RP11-304F15.3	0.175119	0.833111	1
FGL1	0.169265	0.833111	1
LIX1	0.161857	0.833111	1
PSG6	0.151949	0.833111	1
ZNF219	0.13556	0.833111	1
REG1B	0.129799	0.833111	1
IRX2	0.121663	0.833111	1
PI4K2A	0.119753	0.833111	1
QRSL1	0.118246	0.833111	1
RP11-66D17.3	0.0829847	0.833111	1
C19orf68	-0.18142	0.833166	1
BRINP1	0.224083	0.833336	1
ZFYVE27	0.218609	0.833336	1
UBTFL8	0.217322	0.833336	1
PMVK	0.213549	0.833336	1
SGCZ	0.188542	0.833336	1
TMEM150A	0.166587	0.833336	1
EPDR1	0.160978	0.833336	1
SKIDA1	0.134587	0.833336	1
ABHD6	0.125852	0.833336	1
EIF3G	0.267571	0.833527	1
REC8	0.236968	0.833527	1
AFAP1L2	0.230632	0.833527	1
TSPYL6	0.20432	0.833527	1
TUBD1	0.16074	0.833527	1
CCT4	0.160453	0.833527	1
CNR1	0.140901	0.833527	1
PRPSAP1	0.132803	0.833527	1
RP11-775C24.4	0.132107	0.833527	1
UTP11L	0.134273	0.833691	1
ZNF790	0.110086	0.833691	1
RPL14P5	0.0861018	0.833691	1
ELL2	-0.196783	0.833745	1
AP3D1	-0.188817	0.833745	1
C22orf29	0.255744	0.833832	1
DOK2	0.220818	0.833832	1
RRM1	0.193804	0.833832	1
C8orf46	0.190499	0.833832	1
PLA2G6	0.184951	0.833832	1
SNHG1	0.182148	0.833832	1
MAGEC3	0.162396	0.833832	1
PHOSPHO1	0.128821	0.833832	1
AC000374.1	0.115559	0.833832	1
PSTPIP1	0.213972	0.833955	1
PDCD10	0.208298	0.833955	1
RP5-884M6.1	0.161812	0.833955	1
ANO1	0.148054	0.833955	1
CYTH2	0.144488	0.833955	1
PPP3CB	0.0978697	0.833955	1
PKN1	0.22862	0.834061	1
DHRS1	0.214281	0.834061	1
ZNF16	0.211805	0.834061	1
TOP1MT	0.209509	0.834061	1
GGTA1P	0.19658	0.834061	1
OTUD6B	0.195314	0.834061	1
MAB21L1	0.16277	0.834061	1
DRG2	0.133954	0.834061	1
MTFMT	0.125953	0.834061	1
GPR135	0.111412	0.834061	1
ZNF438	0.0922552	0.834061	1
HOMEZ	-0.23657	0.834099	1
MLEC	-0.199739	0.834099	1
GZF1	0.240821	0.834155	1
POLR1B	0.199353	0.834155	1
GLYAT	0.191889	0.834155	1
HAGLR	0.182882	0.834155	1
MFSD9	0.180958	0.834155	1
RSPH1	0.177028	0.834155	1
DNALI1	0.170361	0.834155	1
PRICKLE2	0.166978	0.834155	1
AC091878.1	0.130486	0.834155	1
RP11-475A13.1	0.105986	0.834155	1
ZNF544	0.104753	0.834155	1
USP6	0.183894	0.834237	1
ZBTB8OS	0.177407	0.834237	1
TMEM134	0.133954	0.834237	1
PFKFB4	0.13247	0.834237	1
C10orf128	0.115144	0.834237	1
ATAD2B	-0.203743	0.834254	1
COPS6	0.233523	0.834309	1
XPOTP1	0.21843	0.834309	1
TBC1D10C	0.174178	0.834309	1
ACSF2	0.164873	0.834309	1
IBA57	0.197316	0.834373	1
LINC01105	0.178239	0.834373	1
LPL	0.117632	0.834373	1
ADCYAP1R1	0.110797	0.834373	1
GALNT6	0.15809	0.83443	1
C10orf2	0.156829	0.83443	1
GSTA4	0.149257	0.83443	1
TUBA1A	0.124386	0.83443	1
PLAC4	-0.204011	0.834471	1
IRS2	0.187527	0.834481	1
SCD5	0.154453	0.834481	1
ADAMTS17	0.0974746	0.834481	1
RP11-486O12.2	0.0704339	0.834481	1
RPS27A	0.177362	0.834603	1
KCTD2	0.146375	0.834603	1
SH3GL1	0.141055	0.834603	1
DIP2C	0.101668	0.834603	1
ZNF525	-0.20858	0.834605	1
PFKP	-0.20739	0.834605	1
DENND2A	-0.191924	0.834605	1
KCNJ16	0.173983	0.834636	1
MAP3K5	0.206217	0.834665	1
ADAMTS7	0.139131	0.834665	1
NEFM	0.106374	0.834665	1
RBM7	0.134205	0.834692	1
CACNB2	0.112915	0.834692	1
KBTBD8	0.0957714	0.834716	1
CC2D2A	0.0937506	0.834716	1
EGR1	-0.176379	0.834734	1
FLJ46284	0.147444	0.834738	1
ZSWIM8	0.117836	0.834738	1
TCP1	0.117482	0.834738	1
ERF	0.111455	0.834738	1
TRPM4	0.130596	0.834758	1
LMNB1	0.129151	0.834758	1
ITGA8	0.167067	0.834776	1
CCPG1	0.135976	0.834776	1
NISCH	0.152396	0.834792	1
RP13-638C3.5	0.136746	0.834792	1
GLG1	0.128485	0.834792	1
ABCA2	0.162502	0.834807	1
RPS13	0.150347	0.834807	1
CCNL1	0.125007	0.834845	1
CBX6	0.143662	0.834855	1
ZMIZ1-AS1	0.117884	0.834855	1
EIF2D	0.136687	0.834874	1
MTMR11	0.155281	0.834889	1
PGM5	0.124912	0.834896	1
RBMS2	0.105397	0.834918	1
LIMD1	0.130079	0.83493	1
UBE2R2	0.115004	0.834933	1
GPR98	0.105482	0.834938	1
DPP6	0.107393	0.834948	1
MYO5A	0.120767	0.834948	1
COL24A1	0.108123	0.834948	1
MYH14	0.115061	0.834952	1
HIPK3	0.10506	0.834953	1
ANKMY1	0.146785	0.834958	1
OBSCN	0.127759	0.834959	1
PNMAL2	-0.413836	0.835076	1
CHSY3	-0.376687	0.835076	1
DNTT	-0.366824	0.835076	1
TRPC6	-0.347308	0.835076	1
CYP27B1	-0.333989	0.835076	1
ACSM6	-0.322005	0.835076	1
LZTS3;	-0.313903	0.835076	1
RBPMSLP	-0.288167	0.835076	1
RNF144A-AS1	-0.28555	0.835076	1
FMO5	-0.283167	0.835076	1
RNGTT	-0.275678	0.835076	1
CLUL1	-0.234935	0.835076	1
BEND2	-0.231807	0.835076	1
RP11-681L4.2	-0.216727	0.835076	1
HGD	-0.207243	0.835076	1
HPX	-0.206726	0.835076	1
INTS12	-0.204981	0.835076	1
AC092638.2	-0.15399	0.835076	1
TFRC	-0.186207	0.83522	1
ATP13A3	-0.167603	0.835943	1
CRISP1	-0.245253	0.836113	1
FAM134C	-0.244594	0.836113	1
SRP68	-0.233315	0.836113	1
GPR137C	-0.227656	0.836113	1
MAPK8	-0.221175	0.836113	1
HM13	-0.209192	0.836113	1
HEXA	-0.189119	0.836113	1
ARFGEF1	-0.21028	0.836603	1
RHOBTB3	-0.215524	0.837205	1
TMEM229B	-0.166471	0.837205	1
SCNM1	-0.411994	0.837649	1
EPN2	-0.26601	0.837649	1
ATP6V1E1	-0.256896	0.837649	1
LINC00271	-0.252426	0.837649	1
DNAI1	-0.207384	0.837649	1
COG4	-0.17672	0.837649	1
LMCD1	-0.108803	0.837649	1
SIPA1L1	-0.192001	0.837882	1
TDRD7	-0.308166	0.839097	1
RP11-352D13.6	-0.235449	0.839097	1
RPTN	-0.22465	0.839097	1
APLNR	-0.221522	0.839097	1
SRRM3	-0.219689	0.839097	1
F7	-0.210805	0.839097	1
CDH12	-0.205298	0.839097	1
FAM160A1	-0.193132	0.839097	1
LINC00402	-0.186237	0.839097	1
FLVCR1	-0.185676	0.839097	1
FAM20A	-0.164006	0.839097	1
AC007163.9	-0.746984	0.839481	1
MOGAT3	-0.717826	0.839481	1
RP11-255H23.4	-0.535886	0.839481	1
SETD6	-0.531365	0.839481	1
AC007040.8	-0.524766	0.839481	1
RP11-886D15.1	-0.453696	0.839481	1
RP11-1246C19.1	-0.43368	0.839481	1
RP11-760D2.10	-0.43091	0.839481	1
MOSPD1	-0.428038	0.839481	1
OR2M2	-0.426427	0.839481	1
RP11-588D3.1	-0.413419	0.839481	1
CTD-2619J13.17	-0.404229	0.839481	1
AC083949.1	-0.389908	0.839481	1
DSN1	-0.384959	0.839481	1
ASS1P12	-0.381192	0.839481	1
TNFSF18	-0.367429	0.839481	1
S100B	-0.354143	0.839481	1
BCDIN3D	-0.349723	0.839481	1
HSPD1P10	-0.34044	0.839481	1
AL022344.7	-0.334679	0.839481	1
LINC01241	-0.330671	0.839481	1
WNT8B	-0.322651	0.839481	1
RP11-703G6.1	-0.320802	0.839481	1
SIGLEC7	-0.305934	0.839481	1
RP11-692C24.2	-0.298421	0.839481	1
RP11-773H22.2	-0.297026	0.839481	1
RP11-823P9.4	-0.294939	0.839481	1
PRAMEF12	-0.258991	0.839481	1
KLHL38	-0.253028	0.839481	1
RBPJL	-0.240603	0.839481	1
PGLYRP1	-0.229697	0.839481	1
RP4-635A23.3	-0.22102	0.839481	1
RP11-685N10.1	-0.209464	0.839481	1
PCCA-AS1	-0.208782	0.839481	1
AC073869.8	-0.20838	0.839481	1
PSG3	-0.195752	0.839481	1
HPN	-0.191483	0.839481	1
CTD-2272G21.2	-0.163406	0.839481	1
PCDHGA4	-0.152787	0.839481	1
DBH-AS1	-0.152564	0.839481	1
RP11-165A20.3	-0.148627	0.839481	1
ASMTL	-0.0892797	0.839481	1
MYLPF	-0.0827663	0.839481	1
RP11-709D24.5	-0.0606172	0.839481	1
NABP1	-0.193826	0.839651	1
GRIN2B	-0.175422	0.839838	1
CAMK4	-0.191099	0.839987	1
RP11-973F15.2	-0.216239	0.840019	1
WTAP	-0.168832	0.840019	1
ZNF675	-0.237265	0.840654	1
TMEM200A	-0.232029	0.841118	1
LRP1	0.111332	0.841145	1
NAP1L1	-0.165089	0.841154	1
GSTO2	-0.199247	0.841746	1
SEMA4D	-0.186514	0.842151	1
THOC2	-0.176179	0.842151	1
BRWD3	-0.186857	0.842304	1
EHD1	-0.157178	0.842868	1
ATP6V1B2	-0.176523	0.842928	1
PRICKLE4	-0.42749	0.843012	1
RP11-145G20.1	-0.36544	0.843012	1
TCERG1L	-0.362793	0.843012	1
C2orf42	-0.348263	0.843012	1
RGL4	-0.330319	0.843012	1
ZNF410	-0.326301	0.843012	1
TIAF1	-0.323647	0.843012	1
AC240274.1	-0.303432	0.843012	1
NAA20	-0.299254	0.843012	1
RMST	-0.294686	0.843012	1
AC010886.2	-0.288039	0.843012	1
CAPN15	-0.279351	0.843012	1
FAM206A	-0.278942	0.843012	1
ZNF224	-0.266043	0.843012	1
IL27	-0.244379	0.843012	1
C14orf119	-0.235539	0.843012	1
RP11-208N14.4	-0.212125	0.843012	1
SCRG1	-0.206805	0.843012	1
RP11-66B24.7	-0.200502	0.843012	1
SIRT7	-0.190777	0.843012	1
SGOL1P1	-0.169605	0.843012	1
RYR2	0.110262	0.843705	1
SSR4	-0.288103	0.843979	1
RABEP2	-0.274837	0.843979	1
MRPS16	-0.269763	0.843979	1
CNNM1	-0.249226	0.843979	1
RBAK	-0.246765	0.843979	1
SEC13	-0.226063	0.843979	1
RP11-475A13.2	-0.178472	0.843979	1
SP100	-0.183065	0.844282	1
TBX19	-0.265662	0.844324	1
SLC6A16	-0.253549	0.844324	1
IQCA1P1	-0.230482	0.844324	1
SNHG3	-0.2262	0.844324	1
RTFDC1	-0.219861	0.844324	1
CHAF1B	-0.216953	0.844324	1
TDRD5	-0.179762	0.844324	1
RNF8	-0.173015	0.844324	1
SUGP1	-0.16332	0.844324	1
TPI1	-0.161129	0.844324	1
C1orf110	-0.131845	0.844324	1
CRYZL1	-0.257078	0.844458	1
CTD-2044J15.1	-0.242519	0.844458	1
SOCS4	-0.232808	0.844458	1
KCNIP3	-0.192811	0.844458	1
LEPROT	-0.178337	0.844458	1
FAM222A	-0.178205	0.844458	1
TRIM11	-0.169994	0.844458	1
UGGT1	-0.187683	0.844483	1
KIAA1551	-0.205604	0.844501	1
MTA2	-0.204227	0.844508	1
EXT2	-0.1999	0.844508	1
MAP1LC3B	-0.172259	0.844508	1
ADCK4	-0.152895	0.844508	1
TFAP2B	-0.228079	0.844515	1
EPS15	-0.173599	0.844515	1
CCND3	-0.155045	0.84452	1
MINK1	0.100371	0.844897	1
RAP1B	0.101064	0.845493	1
NFAT5	-0.178335	0.845643	1
SZT2	-0.178019	0.845995	1
KCNC3	0.106026	0.846165	1
COPS7B	0.11848	0.847434	1
PREPL	-0.184746	0.847492	1
HECTD4	-0.166445	0.847509	1
TBCK	0.106009	0.847613	1
DCC	-0.176987	0.847707	1
RP11-461G12.2	-0.22127	0.847851	1
THUMPD3-AS1	-0.221084	0.847851	1
AHI1	-0.204038	0.847851	1
SLC9A1	-0.163318	0.847851	1
RUNX2	0.12201	0.848182	1
FBXL17	-0.226616	0.848291	1
CACNA2D3	-0.226325	0.848291	1
CLK1	-0.208612	0.848291	1
H1F0	-0.193578	0.848291	1
PGS1	-0.161977	0.848291	1
LDB3	-0.184824	0.848462	1
MAP3K9	0.112188	0.84859	1
GRM4	-0.191337	0.848786	1
CACNA1D	-0.18657	0.848786	1
UBC	0.126518	0.848803	1
ZCCHC8	-0.225912	0.848842	1
TUBGCP3	-0.205927	0.848842	1
KIAA0226L	-0.200537	0.848842	1
CLVS2	-0.136996	0.848842	1
ZBTB44	-0.158272	0.849162	1
SLC39A5	-0.2563	0.849549	1
NDFIP1	-0.235722	0.849549	1
TNPO3	-0.226338	0.849549	1
AP000997.2	-0.202748	0.849549	1
ZNF826P	-0.186565	0.849549	1
CUL4A	-0.1773	0.849549	1
ATG2A	-0.156672	0.849549	1
PEG3	0.0890412	0.849728	1
GRIK3	0.0751942	0.849728	1
SEC31A	-0.208279	0.850123	1
DOCK3	0.112827	0.850237	1
LOXL2	-0.288564	0.850482	1
OGFR	-0.251949	0.850482	1
SMAD6	-0.247306	0.850482	1
ZHX1	-0.230242	0.850482	1
PCDH17	-0.228685	0.850482	1
EMX1	-0.190076	0.850482	1
IRX6	-0.12284	0.850482	1
PFKM	-0.174686	0.850751	1
BMPER	0.0844262	0.850783	1
PRPF3	0.08159	0.850783	1
MAGED1	0.122568	0.851071	1
PDE1A	0.0893745	0.851071	1
FBXW2	-0.213006	0.851177	1
RBM33	-0.189217	0.851177	1
EMC1	0.112036	0.851369	1
RPS6KA2	0.109721	0.851369	1
RLIM	-0.25088	0.851523	1
DIAPH2	-0.241692	0.851523	1
NWD2	-0.225822	0.851523	1
UGP2	-0.205019	0.851523	1
SLC9B2	-0.201141	0.851523	1
AQP7	-0.187972	0.851523	1
RP1-101G11.3	0.125523	0.851678	1
SBK1	0.110459	0.851678	1
MIRLET7BHG	-0.303535	0.851747	1
AP1AR	-0.259611	0.851747	1
ZNF354C	-0.226288	0.851747	1
ZNF347	-0.22346	0.851747	1
NCAPH	-0.176203	0.851747	1
RP11-46F15.2	-0.148305	0.851747	1
PADI3	-0.137598	0.851747	1
GNPTAB	0.109321	0.851999	1
FAM212B	-0.200744	0.852464	1
DHDDS	-0.153387	0.852464	1
AE000660.4	-0.249015	0.852494	1
STARD3NL	-0.239185	0.852494	1
FOXK1	-0.232702	0.852494	1
ACER3	-0.223544	0.852494	1
ISG20	-0.203234	0.852494	1
RP11-693J15.5	-0.162673	0.852494	1
KPNA1	0.0963352	0.85268	1
SSFA2	-0.17686	0.853014	1
MAPKAP1	0.101157	0.853041	1
CECR5	-0.579043	0.853423	1
APOD	-0.519227	0.853423	1
AC019109.1	-0.489058	0.853423	1
RP11-363J20.1	-0.427064	0.853423	1
MMP1	-0.424603	0.853423	1
RP11-5P15.1	-0.411605	0.853423	1
FHL5	-0.397023	0.853423	1
RP11-133K1.8	-0.378726	0.853423	1
PRTFDC1	-0.361573	0.853423	1
DVL1	-0.353099	0.853423	1
RP1-106C24.1	-0.33274	0.853423	1
FGF23	-0.328134	0.853423	1
GTF2IP1	-0.281773	0.853423	1
ALDH16A1	-0.267776	0.853423	1
PLD4	-0.26166	0.853423	1
AC007099.1	-0.252024	0.853423	1
ALPP	-0.236501	0.853423	1
BHMG1	-0.233079	0.853423	1
RP11-1085N6.5	-0.21432	0.853423	1
CTC-308K20.1	-0.212944	0.853423	1
RP11-222K16.2	-0.19308	0.853423	1
RP11-575I8.1	-0.174425	0.853423	1
C6orf141	-0.17115	0.853423	1
BBS10	-0.166549	0.853423	1
ZEB1-AS1	-0.165073	0.853423	1
DHCR7	-0.164275	0.853423	1
NDUFB9	-0.14632	0.853423	1
CRISP3	-0.137772	0.853423	1
NPM2	-0.128939	0.853423	1
PCBP1-AS1	-0.211704	0.853727	1
SLC30A3	-0.266042	0.853751	1
STMN1	-0.244225	0.853751	1
ZNF814	-0.230763	0.853751	1
LCA5	-0.218007	0.853751	1
STOM	-0.19393	0.853751	1
APPL2	-0.183967	0.853751	1
SCAMP5	-0.15968	0.853751	1
SUZ12	0.124251	0.853808	1
FAM73A	0.140812	0.854216	1
SLC28A1	0.129368	0.854216	1
SPAG16	0.107837	0.854216	1
KLC1	-0.208087	0.854316	1
CCDC63	-0.872098	0.854404	1
RP1-55C23.7	-0.847505	0.854404	1
RP11-535M15.2	-0.840171	0.854404	1
TRAPPC2B	-0.806989	0.854404	1
OR52H1	-0.805178	0.854404	1
RP11-79N23.1	-0.773612	0.854404	1
AC005197.2	-0.755808	0.854404	1
RP11-160H22.3	-0.73515	0.854404	1
RP11-330L19.1	-0.575996	0.854404	1
NPM1P47	-0.566529	0.854404	1
RP11-1E22.1	-0.557565	0.854404	1
RP11-586L23.1	-0.555064	0.854404	1
GFRA4	-0.511574	0.854404	1
LINC00486	-0.509096	0.854404	1
CTD-2090I13.2	-0.507288	0.854404	1
MTND1P29	-0.501427	0.854404	1
NXPE2	-0.500814	0.854404	1
CTC-451P13.1	-0.490212	0.854404	1
SYCE2	-0.486263	0.854404	1
PRPF38AP1	-0.477501	0.854404	1
PCAT7	-0.464476	0.854404	1
CTD-2033A16.2	-0.449961	0.854404	1
RP1-223H12.5	-0.449487	0.854404	1
AC092641.2	-0.439686	0.854404	1
CTD-2267D19.3	-0.438556	0.854404	1
AC140542.2	-0.434541	0.854404	1
RPS7P15	-0.430846	0.854404	1
PABPC1P1	-0.429736	0.854404	1
RP11-215G15.4	-0.427525	0.854404	1
LINC00698	-0.427201	0.854404	1
RP11-21M7.2	-0.403604	0.854404	1
RP11-797H7.3	-0.397368	0.854404	1
LINC00675	-0.395435	0.854404	1
OR5M11	-0.391423	0.854404	1
DNM3-IT1	-0.383467	0.854404	1
RP11-106A1.2	-0.368233	0.854404	1
RP11-476H24.1	-0.362737	0.854404	1
RP11-215D10.1	-0.353625	0.854404	1
REC114	-0.349561	0.854404	1
PHBP9	-0.348825	0.854404	1
RP11-2C24.7	-0.348486	0.854404	1
RNU4-41P	-0.336664	0.854404	1
RP11-778D9.9	-0.334249	0.854404	1
RP11-142L4.3	-0.318234	0.854404	1
RP11-116D17.5	-0.316559	0.854404	1
RP11-301G19.2	-0.311494	0.854404	1
RP11-567N4.3	-0.302696	0.854404	1
TUBAL3	-0.300348	0.854404	1
HNRNPA1P68	-0.298828	0.854404	1
AC068535.5	-0.297659	0.854404	1
RP11-95O2.5	-0.289447	0.854404	1
RP11-43D2.2	-0.269352	0.854404	1
EEF1A1P17	-0.252513	0.854404	1
RP11-728G15.1	-0.242997	0.854404	1
CTD-2216M2.1	-0.228792	0.854404	1
RP11-483P21.2	-0.212864	0.854404	1
CPSF4L	-0.209241	0.854404	1
CCT8L1P	-0.160372	0.854404	1
KB-173C10.2	-0.138213	0.854404	1
TIGD2	-0.133574	0.854404	1
RP11-395M19.1	-0.117271	0.854404	1
AC062016.2	-0.105557	0.854404	1
RPL21P13	-0.104585	0.854404	1
C22orf15	-0.0804094	0.854404	1
CCNB3P1	-0.0792529	0.854404	1
AGPAT4-IT1	-0.0736168	0.854404	1
COPRS	-0.0682386	0.854404	1
LINC00376	0.0391845	0.854404	1
SMPD1	-0.0320755	0.854404	1
RP11-329A14.2	-0.026724	0.854404	1
OR5M14P	-0.0234264	0.854404	1
GOLGA2P8	-0.0227243	0.854404	1
SSU72	0.123827	0.854643	1
INTS9	-0.240992	0.855446	1
DLGAP1-AS2	-0.23818	0.855446	1
MSRB3	-0.227144	0.855446	1
ZNF350	-0.197014	0.855446	1
KIAA1407	-0.194191	0.855446	1
TSHR	-0.187668	0.855446	1
TRAF3IP2	-0.177154	0.855446	1
ARFGAP3	-0.150587	0.855446	1
CORO1B	-0.131171	0.855446	1
ELMO1	-0.148962	0.855507	1
ABCC3	0.109172	0.855555	1
RP1-78B3.1	0.107251	0.855555	1
MYPN	0.100092	0.855555	1
SF3A1	-0.209989	0.855583	1
RP11-203B9.4	-0.208655	0.855583	1
OXR1	-0.20725	0.855583	1
SLC1A6	-0.163594	0.855583	1
POC1B	0.145414	0.856043	1
KDM4A	0.127553	0.856043	1
RAB2B	0.122162	0.856043	1
PROCA1	0.117138	0.856043	1
SSH1	0.088978	0.856236	1
RPS19	-0.181736	0.856452	1
SYT7	0.142893	0.856555	1
SMARCAD1	0.120436	0.856555	1
AC005154.6	-0.150905	0.856826	1
FER1L6	0.128538	0.857092	1
BCOR	0.12462	0.857092	1
CHAF1A	0.068879	0.857092	1
SEC11C	0.044611	0.857092	1
RPL38	-0.17133	0.857132	1
COL13A1	-0.230902	0.857207	1
ZNF667	-0.208521	0.857207	1
TNFRSF10C	-0.186734	0.857207	1
L3MBTL1	-0.182274	0.857207	1
CCDC85C	-0.172857	0.857207	1
SON	0.0885095	0.857321	1
AMT	-0.287576	0.857848	1
BCL10	-0.286313	0.857848	1
NOP58	-0.241712	0.857848	1
THUMPD3	-0.235338	0.857848	1
CCDC64	-0.229799	0.857848	1
PIWIL3	-0.228189	0.857848	1
FAM154A	-0.223548	0.857848	1
IRAK1	-0.221772	0.857848	1
UCP3	-0.213841	0.857848	1
SMG5	-0.16075	0.857848	1
MYRIP	-0.154843	0.857848	1
TRMU	-0.134185	0.857848	1
SGK1	-0.164818	0.85804	1
UBAP2L	-0.176052	0.858094	1
TRRAP	-0.189232	0.858164	1
CPED1	-0.197661	0.858232	1
CNN2	-0.196527	0.858232	1
STRIP1	0.109827	0.85825	1
GM2A	0.108839	0.85825	1
CYB5R2	0.142593	0.858876	1
MTUS2	0.0679486	0.858876	1
MGRN1	-0.20352	0.858902	1
BRPF3	-0.179035	0.858902	1
SCG2	-0.286138	0.859361	1
DNAJA4	-0.224246	0.859361	1
SBF1	-0.22268	0.859361	1
ING1	-0.208894	0.859361	1
CLTCL1	-0.174201	0.859361	1
SLC4A3	0.139246	0.859536	1
MLH1	0.105819	0.859536	1
TMEM194A	0.104043	0.859536	1
WDR7	0.0916035	0.859632	1
DNAH8	-0.169776	0.859722	1
TANC2	-0.171083	0.859893	1
ATXN3	-0.158282	0.860055	1
NAPSA	-0.240286	0.860098	1
GPHN	0.162823	0.860233	1
RP11-1086I4.2	0.122386	0.860233	1
NFS1	0.117863	0.860233	1
ZBTB7C	0.104388	0.860233	1
AR	-0.194918	0.860528	1
B3GNT5	-0.181721	0.860528	1
PAK2	0.0842872	0.86058	1
KMT2E	-0.160768	0.860838	1
IKZF4	0.104928	0.860959	1
MYADM	0.0974865	0.860959	1
STAC	0.155257	0.860972	1
HSPBP1	0.140419	0.860972	1
ITGA10	0.121795	0.860972	1
CHMP2A	0.100827	0.860972	1
MAPKAPK5-AS1	-0.354379	0.861515	1
RAD51AP1	-0.350453	0.861515	1
COX5B	-0.281472	0.861515	1
PPP2CB	-0.279708	0.861515	1
GIMAP1	-0.277471	0.861515	1
KBTBD3	-0.272869	0.861515	1
RP11-846F4.9	-0.270205	0.861515	1
RP11-10K16.1	-0.255956	0.861515	1
EPX	-0.239845	0.861515	1
MMRN2	-0.231432	0.861515	1
LYPLA1	-0.223133	0.861515	1
C11orf68	-0.221937	0.861515	1
RWDD2B	-0.19891	0.861515	1
TMEM233	-0.194536	0.861515	1
LINC00158	-0.170329	0.861515	1
PCGF1	-0.0550931	0.861515	1
KCNIP1	-0.0238087	0.861515	1
DIAPH3	0.140269	0.861754	1
TFAP2C	0.116491	0.861754	1
HCN4	0.110569	0.861754	1
PRKCQ	0.106286	0.861754	1
SLC35D1	0.10306	0.861754	1
P2RX7	-0.257792	0.862359	1
GPR156	-0.252589	0.862359	1
ANXA8L1	-0.234152	0.862359	1
NACC2	-0.220707	0.862359	1
TM7SF2	-0.21856	0.862359	1
LYVE1	-0.211383	0.862359	1
MAP2K7	-0.203383	0.862359	1
CAMSAP3	-0.185664	0.862359	1
PCDH1	-0.157725	0.862359	1
RP11-182N22.9	-0.139857	0.862359	1
CTA-992D9.8	-0.122709	0.862359	1
RASSF5	-0.168783	0.86248	1
PPIP5K2	-0.167362	0.86248	1
TREM1	-0.147902	0.86248	1
ZCCHC2	-0.184441	0.862509	1
IQUB	-0.161313	0.862509	1
TMX4	-0.239651	0.86253	1
PCK1	-0.229321	0.86253	1
AZI2	-0.227573	0.86253	1
RNF144A	-0.210238	0.86253	1
KHSRP	-0.201858	0.86253	1
SRSF4	-0.182625	0.86253	1
ELP3	-0.201299	0.862554	1
CSF1R	-0.188183	0.862554	1
HMGN5	0.173774	0.862585	1
PPM1B	0.152845	0.862585	1
FAM84B	0.120315	0.862585	1
GFRA2	0.118321	0.862585	1
RAD18	0.0877583	0.862585	1
LIG1	0.0512222	0.862585	1
ENAH	-0.164094	0.863394	1
RFTN1	0.175717	0.86347	1
ICMT	0.0783212	0.86347	1
IP6K2	0.0765267	0.86347	1
LINC01088	0.0610185	0.86347	1
SP140	-0.185746	0.864311	1
IGF2BP2	-0.181968	0.864311	1
LINC00910	-0.156217	0.864311	1
MTND5P18	0.173184	0.864412	1
KLF4	0.119973	0.864412	1
LAMA5	0.117667	0.864412	1
ATOH8	0.114215	0.864412	1
SEMA3F	0.100131	0.864412	1
PRR12	0.0855568	0.864444	1
ITGAX	0.0861274	0.864459	1
GALC	-0.188073	0.864666	1
LBR	-0.184089	0.864666	1
EVI5	-0.178486	0.864666	1
CH507-528H12.1	-0.151728	0.864666	1
UTRN	-0.160797	0.864961	1
CADM1	-0.173678	0.865058	1
AHCYL2	-0.21711	0.865148	1
FNDC1	-0.160311	0.865148	1
RIMKLA	-0.153156	0.865148	1
TMPRSS13	0.118034	0.86542	1
NLRC5	0.0718387	0.865691	1
C1QTNF7	-0.294708	0.865832	1
TUB-AS1	-0.180329	0.865832	1
EFR3B	-0.168543	0.865887	1
BRAF	-0.1489	0.865887	1
NLRP3	0.0995567	0.866003	1
MARK3	0.0765775	0.866003	1
GAK	-0.168529	0.866351	1
NPAS2	0.106264	0.866426	1
EXOSC7	0.18167	0.866498	1
MOCS2	0.163803	0.866498	1
C7orf55-LUC7L2	0.146684	0.866498	1
DISC1-IT1	0.143821	0.866498	1
C4orf50	0.120374	0.866498	1
DDX18P1	0.115185	0.866498	1
ROR1	-0.171941	0.866501	1
CAPZB	0.102716	0.866559	1
BRF1	-0.159771	0.866678	1
EARS2	-0.318561	0.866823	1
RP11-713P17.3	-0.291254	0.866823	1
VDAC1P8	-0.281458	0.866823	1
PLA2G4D	-0.256205	0.866823	1
RP11-81H3.2	-0.224037	0.866823	1
CFAP20	-0.219265	0.866823	1
IDH3B	-0.217227	0.866823	1
CHML	-0.211492	0.866823	1
ATAD3C	-0.209723	0.866823	1
POMT1	-0.195929	0.866823	1
ZNF724P	-0.187637	0.866823	1
AC013448.1	-0.152046	0.866823	1
ARAF	-0.137177	0.866823	1
IYD	0.108304	0.867136	1
THSD7A	-0.143678	0.867299	1
SIRT3	-0.208557	0.867348	1
NID1	-0.195991	0.867348	1
TGM2	-0.191227	0.867348	1
MED23	-0.174651	0.867348	1
SMIM24	-0.174133	0.867348	1
RAB15	-0.168485	0.867348	1
NKTR	-0.160844	0.867641	1
NEK6	0.180551	0.867657	1
TSPYL5	0.1673	0.867657	1
RNF121	0.164129	0.867657	1
MEF2BNB	0.147221	0.867657	1
LINC00689	0.140341	0.867657	1
RNF114	0.128935	0.867657	1
PRPF6	0.122344	0.867657	1
LPPR2	0.103577	0.867657	1
PEA15	0.107187	0.867735	1
MAP4K5	0.090665	0.867735	1
MAN1A2P1	-0.527214	0.867747	1
C2orf44	-0.481805	0.867747	1
POC1A	-0.458853	0.867747	1
TBC1D29	-0.445094	0.867747	1
SLC26A1	-0.397088	0.867747	1
CTD-2003C8.2	-0.387123	0.867747	1
FER1L6-AS2	-0.386714	0.867747	1
LCE4A	-0.357973	0.867747	1
OR52E7P	-0.344411	0.867747	1
C20orf197	-0.328653	0.867747	1
AC012358.8	-0.323325	0.867747	1
EBP	-0.311778	0.867747	1
PRR15L	-0.308672	0.867747	1
MS4A3	-0.301156	0.867747	1
RP11-84A19.2	-0.298414	0.867747	1
RP5-844F9.1	-0.29766	0.867747	1
RP11-372M18.2	-0.293181	0.867747	1
SLC9A3R2	-0.276213	0.867747	1
PPP1CA	-0.269994	0.867747	1
UFSP1	-0.266225	0.867747	1
PROZ	-0.256645	0.867747	1
OR7D4	-0.252962	0.867747	1
RPL21P71	-0.252473	0.867747	1
RP11-454P21.1	-0.248739	0.867747	1
AC016768.1	-0.246085	0.867747	1
SPRR1B	-0.237872	0.867747	1
FBXO44	-0.235214	0.867747	1
LINC01342	-0.229134	0.867747	1
RP11-64C1.1	-0.224679	0.867747	1
LINC01104	-0.219773	0.867747	1
RP11-1036F1.1	-0.211197	0.867747	1
RP11-339B9.1	-0.205932	0.867747	1
ETHE1	-0.198624	0.867747	1
LINC00440	-0.198177	0.867747	1
ZEB2P1	-0.180159	0.867747	1
RP11-133N21.10	-0.155252	0.867747	1
CRTAM	-0.154361	0.867747	1
LINC00102	-0.154018	0.867747	1
OR13F1	-0.145036	0.867747	1
IFNA13	-0.107721	0.867747	1
CTA-392C11.2	-0.103926	0.867747	1
LRRC39	-0.103263	0.867747	1
PAIP2	-0.0835208	0.867747	1
ATP2A2	-0.173929	0.867824	1
DGKA	-0.158768	0.867956	1
DCTN4	-0.207228	0.868111	1
CSPP1	-0.189215	0.868111	1
WBP11	0.0736648	0.868356	1
GDF6	-0.300295	0.86859	1
TMEM39A	-0.210044	0.86859	1
RP11-696N14.1	-0.200336	0.86859	1
FKBP9	-0.196204	0.86859	1
SFXN1	-0.194785	0.86859	1
SRSF6	-0.189771	0.86859	1
TMEM25	-0.178406	0.86859	1
PDCD4	-0.155514	0.86859	1
PRMT1	0.0998941	0.868857	1
PLCXD3	-0.156652	0.868873	1
NUP37	0.223416	0.868903	1
APH1B	0.153899	0.868903	1
UBA5	0.150375	0.868903	1
CEP170B	0.112818	0.868903	1
CTC-425O23.5	0.110333	0.868903	1
PCDHA4	-0.218904	0.869223	1
ZNF532	-0.188459	0.869536	1
RN7SK	0.0823898	0.869561	1
WDR1	-0.147572	0.869719	1
HOXA2	0.163912	0.870249	1
CHRNA2	0.152972	0.870249	1
KHNYN	0.148992	0.870249	1
CLCNKA	0.14366	0.870249	1
ANKS3	0.10847	0.870249	1
CLEC7A	0.0724055	0.870369	1
LINC00670	-0.313023	0.87058	1
OR8A2P	-0.284963	0.87058	1
EXTL1	-0.254672	0.87058	1
TMEM14B	-0.240497	0.87058	1
IKZF5	-0.238297	0.87058	1
ASNA1	-0.236796	0.87058	1
KIF5C	-0.229991	0.87058	1
SYCP1	-0.209476	0.87058	1
FAM193B	-0.200545	0.87058	1
NPL	-0.177251	0.87058	1
G6PC	-0.163255	0.87058	1
HNRNPH2	-0.152185	0.87058	1
PRDM9	-0.124126	0.87058	1
TPTEP1	-0.147813	0.870696	1
C6orf132	-0.186495	0.870804	1
PTK7	-0.212026	0.870835	1
COLGALT2	-0.131722	0.870835	1
LAT2	0.0956246	0.871095	1
CYB5A	0.0752624	0.871095	1
SLC1A7	0.213748	0.871707	1
ASB4	0.205087	0.871707	1
CTH	0.186526	0.871707	1
OASL	0.166427	0.871707	1
SLC45A3	0.16269	0.871707	1
GSG1	0.149202	0.871707	1
MED9	0.145097	0.871707	1
RRS1-AS1	0.12986	0.871707	1
RHO	0.0927433	0.871707	1
POTEI	0.0809774	0.871707	1
CEP128	-0.160862	0.871941	1
PAPPA2	-0.149757	0.871941	1
RNF130	-0.144947	0.871941	1
LARP4B	0.0777691	0.872213	1
FAM168B	-0.183229	0.872249	1
STAT5B	-0.176052	0.872249	1
SSR2	0.122734	0.872639	1
CECR1	-0.234542	0.872697	1
MTND6P3	-0.201507	0.872697	1
IER2	-0.1909	0.872697	1
ARID3B	-0.15897	0.872697	1
SAP30BP	-0.151423	0.872697	1
NCOR2	-0.146502	0.872809	1
CTA-796E4.5	-0.146701	0.873224	1
LYNX1	0.220465	0.873292	1
RP3-405J10.3	0.202643	0.873292	1
SSH3	0.15237	0.873292	1
ZBTB26	0.117085	0.873292	1
SLC25A51	0.0960532	0.873292	1
AC004941.3	-0.304049	0.873382	1
NKX3-1	-0.264612	0.873382	1
AC145110.1	-0.238667	0.873382	1
SCMH1	-0.211084	0.873382	1
ZYG11A	-0.19128	0.873382	1
ZDHHC21	-0.158853	0.873382	1
CFAP45	-0.144914	0.873382	1
SYT10	-0.135285	0.873382	1
XIRP2	0.073513	0.873863	1
DUS2	-0.434625	0.874198	1
AC009158.1	-0.416457	0.874198	1
Y_RNA	-0.378189	0.874198	1
OR52J3	-0.371902	0.874198	1
RP6-91H8.5	-0.362277	0.874198	1
KIAA0020	-0.305764	0.874198	1
WTAPP1	-0.305009	0.874198	1
FLJ26245	-0.302919	0.874198	1
MPPE1	-0.299965	0.874198	1
BOLL	-0.297093	0.874198	1
LMNTD1	-0.293999	0.874198	1
CTD-2339F6.1	-0.292324	0.874198	1
GGN	-0.282502	0.874198	1
SEC16B	-0.281147	0.874198	1
TRAM2-AS1	-0.252429	0.874198	1
PROCR	-0.251911	0.874198	1
LYPLAL1	-0.251608	0.874198	1
MMP27	-0.242015	0.874198	1
CLEC3A	-0.238273	0.874198	1
CTDSPL	-0.237792	0.874198	1
TMEM8A	-0.233013	0.874198	1
TFB1M	-0.227312	0.874198	1
NCMAP	-0.226768	0.874198	1
RSPH10B2	-0.215761	0.874198	1
CTD-2292M16.8	-0.201371	0.874198	1
AC009299.4	-0.181716	0.874198	1
RP11-115H18.1	-0.166452	0.874198	1
NDUFAF7	-0.10057	0.874198	1
EIF2S1	-0.163315	0.874267	1
ESF1	-0.160691	0.874267	1
ZFAT	-0.158032	0.874267	1
PRKD2	-0.15733	0.874586	1
CELSR3	-0.139498	0.874742	1
CFAP54	0.0838748	0.874918	1
MEF2D	0.0684314	0.874918	1
STAT3	-0.149991	0.874932	1
TRIOBP	0.23938	0.87502	1
C1orf52	0.166007	0.87502	1
GIPC2	0.163828	0.87502	1
NR1H4	0.154509	0.87502	1
FAM205CP	0.141969	0.87502	1
JUP	0.110288	0.87502	1
C17orf80	0.0912529	0.87502	1
PUS7	0.0882347	0.87502	1
ST6GALNAC6	0.0382446	0.87502	1
ZNF451	0.0880911	0.875046	1
FURIN	0.0729821	0.875046	1
DMPK	0.120926	0.87522	1
CUX2	0.10969	0.87522	1
LINC00504	0.0867135	0.87522	1
THSD4	-0.165276	0.875515	1
PLXNA4	-0.163939	0.875515	1
CNOT1	-0.160781	0.875515	1
TENM4	-0.156474	0.875515	1
LIMD2	-0.25171	0.875554	1
NDUFAF5	-0.207434	0.875554	1
RP11-174M13.1	-0.204343	0.875554	1
ICK	-0.197651	0.875554	1
SCN8A	-0.171594	0.875565	1
MPRIP	-0.169994	0.875565	1
CNTNAP1	-0.201454	0.87561	1
FOXP2	-0.191946	0.876225	1
SF3B2	-0.171573	0.876225	1
CCNI	-0.14421	0.876624	1
HOPX	-0.178746	0.87677	1
NUDT16	-0.175421	0.87677	1
C15orf57	-0.157409	0.87677	1
NEURL1B	0.238889	0.876913	1
TMEM206	0.237809	0.876913	1
RP11-321G12.1	0.192432	0.876913	1
AP1S2	0.174172	0.876913	1
FAM86DP	0.167701	0.876913	1
RP11-154D6.1	0.146882	0.876913	1
NPRL3	0.140243	0.876913	1
GRM3	0.137376	0.876913	1
ANGEL2	0.126111	0.876913	1
POU1F1	0.121093	0.876913	1
NKX6-1	0.10228	0.876913	1
DLX1	0.0898803	0.876913	1
CXorf38	0.0856951	0.876913	1
FLG-AS1	0.0480751	0.876913	1
CCDC108	0.0857326	0.876962	1
ATF7IP2	0.0936384	0.877146	1
ANKRD31	-0.216535	0.877287	1
RASSF4	-0.204759	0.877287	1
ZFYVE21	-0.133642	0.877287	1
AGAP1	0.0905601	0.877642	1
MYO10	0.0703904	0.877642	1
RIT1	-0.190306	0.877784	1
FAM78A	-0.405737	0.878007	1
RP11-326N17.2	-0.352	0.878007	1
RP11-700P18.1	-0.321332	0.878007	1
RSPO2	-0.30672	0.878007	1
AC003090.1	-0.277707	0.878007	1
PEX16	-0.277239	0.878007	1
ZNF180	-0.267368	0.878007	1
RP11-540A21.2	-0.262483	0.878007	1
RP11-85I17.2	-0.242485	0.878007	1
RP11-87O11.1	-0.237424	0.878007	1
PSG5	-0.224664	0.878007	1
TP53AIP1	-0.19653	0.878007	1
PPAT	-0.166759	0.878007	1
RP11-333A23.4	-0.13813	0.878007	1
NOTCH2NL	-0.103373	0.878007	1
LINC01234	-0.0979539	0.878007	1
FAM208A	0.113904	0.87818	1
PTPRQ	0.101062	0.87818	1
SHOX2	0.0945636	0.87818	1
SEC62	0.0939727	0.87818	1
ERCC4	0.0764995	0.87818	1
CBX3	0.0677202	0.87818	1
MROH7	-0.206197	0.878703	1
FBN3	-0.1743	0.878703	1
CSNK1G1	-0.148008	0.878703	1
C3orf67	-0.132056	0.878703	1
APOE	-0.129462	0.878703	1
PLAT	0.0852515	0.878744	1
TMCC1	0.0702357	0.878923	1
RETSAT	0.276584	0.878995	1
5_8S_rRNA	0.214723	0.878995	1
HEMGN	0.1935	0.878995	1
RPL13AP17	0.17805	0.878995	1
RP11-434I12.2	0.152012	0.878995	1
DCST2	0.132358	0.878995	1
ZCCHC10	0.126221	0.878995	1
PRELID2	0.1232	0.878995	1
RP11-13K12.2	0.0972319	0.878995	1
RP11-371I20.2	0.0873698	0.878995	1
ZNF260	0.0288153	0.878995	1
KCNB1	0.0885148	0.87907	1
C12orf76	0.0970034	0.879266	1
RP11-340I6.6	-1.08547	0.879626	1
ATP5G1P7	-1.07823	0.879626	1
AC004461.4	-1.07127	0.879626	1
NHP2P2	-1.07046	0.879626	1
AHCYP4	-1.06624	0.879626	1
SNRPCP1	-1.0647	0.879626	1
MRPL14	-1.0607	0.879626	1
GCSHP1	-1.05998	0.879626	1
MAGEA6	-1.05831	0.879626	1
RP11-9D8.1	-1.05778	0.879626	1
RP11-320N7.2	-1.05409	0.879626	1
LA16c-380H5.5	-1.04858	0.879626	1
Y_RNA	-1.03535	0.879626	1
MAGI1-AS1	-1.02992	0.879626	1
AC010983.1	-1.02784	0.879626	1
SNORD114-1	-1.02764	0.879626	1
RP11-445O3.2	-1.02123	0.879626	1
MBOAT4	-1.01953	0.879626	1
RNU2-41P	-1.01839	0.879626	1
CTD-2515C13.1	-1.01839	0.879626	1
RP11-204C23.1	-1.01748	0.879626	1
RPL17P37	-1.01744	0.879626	1
RP11-65N13.8	-1.01592	0.879626	1
LINC00676	-1.01534	0.879626	1
CTC-527H23.1	-1.01463	0.879626	1
AL390877.1	-1.01442	0.879626	1
AC005019.2	-1.00892	0.879626	1
SNRPGP8	-1.00756	0.879626	1
PRAMEF10	-1.00497	0.879626	1
RP11-944L7.6	-1.00376	0.879626	1
GGNBP2	-0.998692	0.879626	1
HAR1B	-0.997936	0.879626	1
RP11-476J6.1	-0.995258	0.879626	1
YBX1P7	-0.991264	0.879626	1
GSTA6P	-0.98683	0.879626	1
RNU1-33P	-0.985136	0.879626	1
CTD-2151A2.1	-0.984908	0.879626	1
RP3-512B11.3	-0.984615	0.879626	1
RPEP5	-0.984067	0.879626	1
Y_RNA	-0.982983	0.879626	1
Y_RNA	-0.979835	0.879626	1
RP4-681N20.5	-0.974024	0.879626	1
RP11-97O12.3	-0.970703	0.879626	1
RP11-299G20.3	-0.97006	0.879626	1
LINC01432	-0.969585	0.879626	1
RP11-10N16.3	-0.968205	0.879626	1
IL2	-0.96704	0.879626	1
CTD-2262B20.1	-0.963652	0.879626	1
CTD-3035D6.1	-0.963244	0.879626	1
RP11-358N2.2	-0.962615	0.879626	1
RP11-246A10.1	-0.951626	0.879626	1
KHSRPP1	-0.947355	0.879626	1
RP11-318G8.4	-0.94143	0.879626	1
C17orf50	-0.93949	0.879626	1
RP11-856M7.6	-0.93269	0.879626	1
GAPDHP32	-0.931395	0.879626	1
TMEM191C	-0.924574	0.879626	1
RP1-20B11.2	-0.921019	0.879626	1
RP11-430C7.2	-0.911703	0.879626	1
RP11-472I20.1	-0.898688	0.879626	1
AKR1C7P	-0.634089	0.879626	1
SLC25A6P2	-0.614758	0.879626	1
STARP1	-0.589068	0.879626	1
PPIHP1	-0.57225	0.879626	1
STAG3L4	-0.569459	0.879626	1
RP11-265P11.1	-0.564275	0.879626	1
CLDN5	-0.555533	0.879626	1
AY269186.1	-0.554388	0.879626	1
RP11-91P24.6	-0.548608	0.879626	1
RP11-67H24.2	-0.54578	0.879626	1
RP11-309P22.1	-0.545453	0.879626	1
RP11-655G22.1	-0.538198	0.879626	1
PCDHB8	-0.528301	0.879626	1
RP11-254F7.3	-0.526396	0.879626	1
AC113607.2	-0.52634	0.879626	1
CTD-2542C24.3	-0.521258	0.879626	1
RP11-553N16.1	-0.521076	0.879626	1
RP11-640N20.1	-0.519122	0.879626	1
BIRC6-AS2	-0.509819	0.879626	1
RP11-573M3.4	-0.503376	0.879626	1
TAS2R2P	-0.499438	0.879626	1
AC093166.1	-0.492516	0.879626	1
TICAM2	-0.491055	0.879626	1
RP11-930O11.1	-0.488795	0.879626	1
AC125238.2	-0.486403	0.879626	1
MTHFS	-0.484415	0.879626	1
RPS10P21	-0.480265	0.879626	1
GZMK	-0.479085	0.879626	1
RAB40AL	-0.476457	0.879626	1
RP11-634B7.4	-0.475843	0.879626	1
NPM3	-0.470559	0.879626	1
RP11-168K9.1	-0.469888	0.879626	1
ADAMTS19-AS1	-0.469807	0.879626	1
CTD-2074D8.1	-0.469409	0.879626	1
RP11-486A14.2	-0.468696	0.879626	1
RP11-718L23.1	-0.466784	0.879626	1
ELL3	-0.464973	0.879626	1
RP4-633H17.2	-0.462624	0.879626	1
COX6A1P2	-0.460914	0.879626	1
RP11-397E7.4	-0.458781	0.879626	1
CTD-2091N23.1	-0.457922	0.879626	1
TRAV37	-0.457229	0.879626	1
OR3B1P	-0.456729	0.879626	1
GYG2P1	-0.453863	0.879626	1
PSMA6P4	-0.446491	0.879626	1
IGBP1-AS2	-0.441068	0.879626	1
SSX1	-0.435966	0.879626	1
NXT1	-0.43477	0.879626	1
SMG1P2	-0.433703	0.879626	1
RP11-511B23.4	-0.433434	0.879626	1
AC005355.2	-0.432898	0.879626	1
CDIP1	-0.432113	0.879626	1
OR5J2	-0.432072	0.879626	1
RN7SL507P	-0.431857	0.879626	1
FUT7	-0.430144	0.879626	1
LINC00317	-0.429326	0.879626	1
RP4-665N4.8	-0.428112	0.879626	1
RPL7AP10	-0.426641	0.879626	1
PINK1	-0.4266	0.879626	1
DUX4L17	-0.424098	0.879626	1
CTD-3247H4.2	-0.42382	0.879626	1
RP11-690P14.4	-0.423384	0.879626	1
KLRF1	-0.42303	0.879626	1
RNU1-55P	-0.421662	0.879626	1
AC006499.7	-0.419765	0.879626	1
SPATA13	-0.418742	0.879626	1
RP11-366M4.13	-0.418105	0.879626	1
RP11-282A11.4	-0.417794	0.879626	1
LINC00200	-0.416938	0.879626	1
RPL9P29	-0.416394	0.879626	1
GPR146	-0.415735	0.879626	1
Y_RNA	-0.414562	0.879626	1
RP11-529E15.1	-0.414429	0.879626	1
OR7G3	-0.41228	0.879626	1
GS1-44D20.1	-0.411314	0.879626	1
ASS1P7	-0.410755	0.879626	1
CTD-2175A23.1	-0.410168	0.879626	1
AC016723.4	-0.409822	0.879626	1
RP4-695O20.1	-0.408908	0.879626	1
RP1-153P14.8	-0.408899	0.879626	1
KATNBL1P6	-0.408899	0.879626	1
SUSD3	-0.40871	0.879626	1
OR1F12	-0.407989	0.879626	1
RP11-184B22.2	-0.405966	0.879626	1
RPL13P4	-0.403975	0.879626	1
KRTAP11-1	-0.402901	0.879626	1
PRKRIRP6	-0.400965	0.879626	1
PI4KAP2	-0.400519	0.879626	1
RP11-331H2.4	-0.395097	0.879626	1
RP11-307C19.2	-0.394125	0.879626	1
RN7SKP161	-0.393914	0.879626	1
CTD-2355J17.2	-0.393787	0.879626	1
RPS4XP16	-0.393155	0.879626	1
OXER1	-0.391516	0.879626	1
ARMS2	-0.389312	0.879626	1
SNORA67	-0.388542	0.879626	1
RN7SKP75	-0.386706	0.879626	1
RP11-634H22.1	-0.385178	0.879626	1
PSMC1P9	-0.384945	0.879626	1
AC005822.1	-0.383864	0.879626	1
NIPA2P1	-0.382134	0.879626	1
RP11-385M4.3	-0.380216	0.879626	1
OR52S1P	-0.37478	0.879626	1
HNRNPA1P71	-0.374347	0.879626	1
RP11-24C14.1	-0.366405	0.879626	1
RP4-591B8.2	-0.3653	0.879626	1
AC024937.4	-0.364706	0.879626	1
AC074363.1	-0.36385	0.879626	1
C9orf142	-0.363596	0.879626	1
CTD-2131I18.1	-0.362872	0.879626	1
RPA2P1	-0.359182	0.879626	1
RP11-451O18.1	-0.357537	0.879626	1
IFNNP1	-0.355902	0.879626	1
OR5M7P	-0.354433	0.879626	1
RP11-356I2.1	-0.353855	0.879626	1
LINC00638	-0.352691	0.879626	1
OR11G1P	-0.349785	0.879626	1
CTC-513N18.6	-0.3436	0.879626	1
RP11-229A12.2	-0.340008	0.879626	1
AC002310.14	-0.339858	0.879626	1
RNASE2	-0.338889	0.879626	1
SNORD105	-0.337744	0.879626	1
RP11-477G18.1	-0.332555	0.879626	1
KRT18P26	-0.332378	0.879626	1
CBX3P8	-0.330564	0.879626	1
AC104699.1	-0.329422	0.879626	1
LINC00446	-0.327723	0.879626	1
RP11-574K11.29	-0.326415	0.879626	1
RP11-556N21.1	-0.325841	0.879626	1
RP11-476H16.1	-0.320774	0.879626	1
OR7E13P	-0.31829	0.879626	1
RP11-252A24.5	-0.316993	0.879626	1
CTC-264O10.2	-0.315885	0.879626	1
POLHP1	-0.310809	0.879626	1
RP11-498M15.1	-0.306812	0.879626	1
CTD-3224K15.2	-0.298214	0.879626	1
AC024162.2	-0.297184	0.879626	1
NECAP1P1	-0.29597	0.879626	1
RP11-321A17.6	-0.29561	0.879626	1
RP11-80K6.2	-0.29221	0.879626	1
RAD1P1	-0.292073	0.879626	1
RP1-13D10.3	-0.290212	0.879626	1
AC005220.3	-0.28849	0.879626	1
RP1-74B13.2	-0.280768	0.879626	1
RP11-640N20.4	-0.278849	0.879626	1
RP11-214K3.20	-0.273683	0.879626	1
AC007349.7	-0.272546	0.879626	1
HIF1A-AS2	-0.255573	0.879626	1
PSAPL1	-0.239512	0.879626	1
PPP1R15A	0.072572	0.879648	1
CLASP1	-0.140675	0.879768	1
RP11-734K2.4	0.112115	0.87982	1
PPP6C	-0.184758	0.879881	1
GPR180	-0.148424	0.879881	1
CNTN6	-0.140582	0.879881	1
CTA-125H2.2	-0.13577	0.879881	1
FTH1P8	0.0788682	0.880052	1
NCOR1	0.0631319	0.880052	1
EFR3A	-0.133127	0.880177	1
FOXN4	0.100442	0.880408	1
VWA3A	0.0746796	0.880408	1
MKNK2	0.0587449	0.880408	1
C3orf14	-0.326029	0.880522	1
NPY1R	-0.279783	0.880522	1
MS4A8	-0.240823	0.880522	1
SEC14L6	-0.234473	0.880522	1
RBM38	-0.230237	0.880522	1
VSNL1	-0.225651	0.880522	1
AJ003147.11	-0.213752	0.880522	1
RUVBL1	-0.21036	0.880522	1
STAC2	-0.208434	0.880522	1
AFAP1L1	-0.202319	0.880522	1
SMOC1	-0.171398	0.880522	1
MIR181A1HG	-0.165449	0.880522	1
MAT2B	-0.154981	0.880522	1
ZNF548	-0.151186	0.880522	1
HPGD	-0.130248	0.880522	1
PRKACA	0.0828125	0.880596	1
PTPLAD1	-0.235028	0.880877	1
PIAS3	-0.184205	0.880877	1
CBLB	0.0810948	0.881241	1
CTC-436P18.4	0.263195	0.881299	1
ANGPTL2	0.255948	0.881299	1
ZFR2	0.225465	0.881299	1
FAM3B	0.194255	0.881299	1
FAM104B	0.160795	0.881299	1
PNMAL1	0.160204	0.881299	1
LINC00593	0.139778	0.881299	1
ZNF408	0.135436	0.881299	1
E4F1	0.120424	0.881299	1
DEF6	0.115007	0.881299	1
ZBED4	0.113484	0.881299	1
TRPC4	0.0948796	0.881299	1
RRH	0.0670428	0.881299	1
KLHL28	0.0809326	0.88161	1
MOV10L1	0.0550993	0.88161	1
UBASH3B	-0.200889	0.881731	1
GFOD1	-0.149443	0.881731	1
MED1	0.0660118	0.882232	1
RNF214	-0.22023	0.882306	1
PGBD4	-0.208789	0.882306	1
ZNF626	-0.202753	0.882306	1
GRHL2	-0.190553	0.882306	1
CD6	-0.187793	0.882306	1
CDCA2	-0.179564	0.882306	1
SREBF1	-0.174784	0.882306	1
HLTF	-0.174144	0.882306	1
LINC00240	-0.17311	0.882306	1
PACS2	-0.165024	0.882306	1
LRRTM3	-0.116781	0.882306	1
RP11-113E21.3	-0.09299	0.882306	1
ZDHHC13	-0.138698	0.88247	1
INPP5F	0.12838	0.882877	1
SLC25A45	0.116792	0.882877	1
VSTM4	0.116706	0.882877	1
TFE3	0.116695	0.882877	1
TBC1D2B	0.0832578	0.882877	1
AC016700.5	0.0811096	0.882877	1
GOLGA2P5	0.0897966	0.883094	1
TBX18	0.0644159	0.883094	1
WDR48	-0.181585	0.883116	1
RBM6	-0.170928	0.883116	1
MAP7D1	0.100188	0.883146	1
MUC16	-0.136078	0.883375	1
SQLE	-0.26832	0.883639	1
UFL1	-0.21692	0.883639	1
ANKRD30B	-0.205679	0.883639	1
RNF182	-0.134375	0.883639	1
ENKUR	-0.129997	0.883639	1
CAPRIN1	-0.143406	0.883687	1
CRIP2	0.266737	0.88386	1
COX15	0.239987	0.88386	1
ZNF624	0.204218	0.88386	1
KIF12	0.198257	0.88386	1
CTD-2299N12.1	0.181059	0.88386	1
LINC01460	0.177436	0.88386	1
NPHP3	0.174488	0.88386	1
GCM2	0.158639	0.88386	1
CD300LG	0.153917	0.88386	1
IGLON5	0.146523	0.88386	1
HTN3	0.134325	0.88386	1
CCDC140	0.128076	0.88386	1
RP11-166A12.1	0.127192	0.88386	1
PMP2	0.127102	0.88386	1
EIF2S2	0.0851913	0.88386	1
OTX2	0.0739108	0.88386	1
PRR11	0.0702077	0.88386	1
PROS1	0.0648999	0.88386	1
RP11-112L7.1	0.0393619	0.88386	1
AKR1D1	0.0660599	0.884216	1
SCN2A	0.0686392	0.884506	1
NFKBIA	-0.125972	0.884522	1
RP11-6N17.4	-0.22515	0.884671	1
SLC7A7	-0.196584	0.884671	1
EFTUD1	-0.181957	0.884671	1
SGSM1	-0.14599	0.884671	1
ZSWIM4	-0.135367	0.884671	1
DLAT	-0.129083	0.884671	1
CPNE2	0.124501	0.884917	1
HLX	0.107736	0.884917	1
CHORDC1	0.0926683	0.884917	1
HELLS	0.0880534	0.884917	1
NFRKB	0.069743	0.884917	1
ANK1	-0.200882	0.885494	1
RPUSD4	-0.164298	0.885494	1
MAP7	-0.138271	0.885494	1
TRAF5	0.145105	0.885631	1
KIAA1598	0.129233	0.885631	1
KRAS	0.109924	0.885631	1
GLUL	0.0622463	0.88576	1
VAX1	0.0908857	0.885881	1
USP4	0.0906069	0.885881	1
FHOD3	0.0828618	0.885881	1
MYO15A	0.0913706	0.885944	1
TGOLN2	-0.167542	0.886066	1
COPS2	-0.188882	0.886167	1
TMEM87A	-0.171851	0.886167	1
UNC5B	-0.166459	0.886167	1
ALDH1L1	-0.145382	0.886167	1
SLC13A5	-0.140444	0.886167	1
ACLY	-0.131825	0.886167	1
CPSF6	-0.123479	0.886167	1
ZNF33B	-0.22595	0.886726	1
SIDT2	-0.171237	0.886726	1
YOD1	-0.170339	0.886726	1
ATP8B4	-0.15732	0.886726	1
TBC1D8	-0.152838	0.886726	1
PSMA7	0.295154	0.886726	1
RP11-231E4.2	0.266927	0.886726	1
C2orf82	0.233231	0.886726	1
DNM1P35	0.23278	0.886726	1
MKRN2	0.230173	0.886726	1
RP11-744H18.1	0.229881	0.886726	1
RP11-57H12.3	0.216082	0.886726	1
LINC00634	0.200886	0.886726	1
RP11-588H23.5	0.192663	0.886726	1
TMEM242	0.179882	0.886726	1
ASIC3	0.170705	0.886726	1
KCTD17	0.152238	0.886726	1
METTL1	0.150212	0.886726	1
TRGV5	0.141549	0.886726	1
CTD-3105H18.8	0.133204	0.886726	1
TBK1	0.118327	0.886726	1
ZMAT5	0.0983376	0.886726	1
PXT1	0.0468687	0.886726	1
ZNF385A	0.139553	0.887131	1
TRIP10	0.107539	0.887131	1
HOXA13	0.10078	0.887131	1
MXI1	0.0936955	0.887131	1
ATP5S	0.0664191	0.887131	1
ZNF804A	-0.227485	0.887198	1
ARID1A	-0.151296	0.88746	1
LINC00963	0.0750136	0.887469	1
AC073130.1	-0.178927	0.887602	1
PLXDC1	-0.163119	0.887602	1
CCDC93	0.087579	0.887925	1
HEATR5B	0.0695018	0.887925	1
ATP5E	-0.127724	0.887952	1
CNOT7	0.0805489	0.888265	1
TNFAIP3	-0.132632	0.888385	1
RP11-521M14.1	-0.681082	0.888905	1
CTD-2537L20.1	-0.608035	0.888905	1
RP11-575L7.4	-0.593007	0.888905	1
RP11-627H22.9	-0.583556	0.888905	1
RP11-554D20.2	-0.561658	0.888905	1
RP11-505K9.3	-0.54104	0.888905	1
RP11-489O18.1	-0.486378	0.888905	1
KLC2	-0.463116	0.888905	1
DKFZP434K028	-0.437967	0.888905	1
RP11-365F18.3	-0.437882	0.888905	1
PBK	-0.435233	0.888905	1
RP11-333O1.1	-0.431189	0.888905	1
SLC51B	-0.423729	0.888905	1
OSBPL9P1	-0.420184	0.888905	1
ACOT7	-0.408051	0.888905	1
RP1-80N2.4	-0.407989	0.888905	1
HTRA1	-0.402173	0.888905	1
RP11-505K9.4	-0.389755	0.888905	1
ZNF354A	-0.38728	0.888905	1
UGT2B11	-0.382869	0.888905	1
RP11-44N22.3	-0.378711	0.888905	1
LINC01400	-0.375566	0.888905	1
RP11-179B2.2	-0.360751	0.888905	1
EXOSC5	-0.358863	0.888905	1
RP11-49K24.8	-0.355283	0.888905	1
AC073869.10	-0.33428	0.888905	1
RP5-930J4.5	-0.33108	0.888905	1
AC141586.5	-0.32856	0.888905	1
SSR1P1	-0.327497	0.888905	1
URAD	-0.316875	0.888905	1
ZNF497	-0.303931	0.888905	1
RP11-189G24.2	-0.302853	0.888905	1
RP11-119N19.1	-0.302708	0.888905	1
ZNF543	-0.290657	0.888905	1
RP11-13J12.2	-0.286601	0.888905	1
ADORA2A	-0.270401	0.888905	1
AC010745.2	-0.269619	0.888905	1
BMI1	-0.264135	0.888905	1
RP11-48B14.1	-0.250325	0.888905	1
ZNF833P	-0.249748	0.888905	1
RP11-13P5.2	-0.246999	0.888905	1
RP11-1379J22.2	-0.244337	0.888905	1
RP11-87C7.3	-0.218799	0.888905	1
C9orf131	-0.213443	0.888905	1
HOXD11	-0.208844	0.888905	1
PRSS30P	-0.204184	0.888905	1
RP11-626G11.1	-0.199673	0.888905	1
BIK	-0.199038	0.888905	1
RP11-351I21.6	-0.186427	0.888905	1
RP11-375N15.2	-0.185308	0.888905	1
RP11-540O11.8	-0.175432	0.888905	1
YEATS4	-0.174144	0.888905	1
RP11-145P16.2	-0.173999	0.888905	1
RP11-47A8.5	-0.172117	0.888905	1
INSM1	-0.168407	0.888905	1
C12orf77	-0.160814	0.888905	1
SLC17A9	-0.14926	0.888905	1
BANF2	-0.142119	0.888905	1
GRM5-AS1	-0.134765	0.888905	1
OR4R2P	-0.12728	0.888905	1
LINC01194	-0.099609	0.888905	1
AP000265.1	-0.0971525	0.888905	1
RP11-342M1.6	-0.0874147	0.888905	1
RP11-456O19.3	-0.0720397	0.888905	1
CTB-32O4.3	-0.0204768	0.888905	1
CEP78	-0.150806	0.888981	1
SPTBN1	0.055222	0.889118	1
HIF3A	-0.147193	0.889174	1
DDX18	-0.14622	0.889174	1
ASTN2	-0.166448	0.889348	1
TAOK3	-0.159272	0.889506	1
CLEC16A	-0.149273	0.889506	1
AP000439.5	0.368803	0.889958	1
EIF2B1	0.273069	0.889958	1
RPS3A	0.259938	0.889958	1
CISD1	0.237437	0.889958	1
IGSF5	0.230103	0.889958	1
GREM1	0.218785	0.889958	1
AC010096.1	0.214028	0.889958	1
RP11-1398P2.1	0.206724	0.889958	1
RP11-6J21.2	0.206476	0.889958	1
ZDHHC6	0.204871	0.889958	1
AC073109.2	0.204181	0.889958	1
ESM1	0.198154	0.889958	1
TM4SF19-AS1	0.197895	0.889958	1
CR1L	0.191881	0.889958	1
CCDC37	0.176611	0.889958	1
SKOR1	0.172532	0.889958	1
PIEZO1P2	0.171387	0.889958	1
KCNG1	0.161004	0.889958	1
KIAA0355	0.151732	0.889958	1
PCDHGC3	0.14952	0.889958	1
RP11-569G13.2	0.130526	0.889958	1
MCAT	0.120414	0.889958	1
RP1-180M12.1	0.0886613	0.889958	1
UHRF2P1	0.086648	0.889958	1
TNRC18P1	0.0788096	0.889958	1
NOP14-AS1	0.0692372	0.889958	1
CCDC92	0.0557594	0.889958	1
RP11-452L6.6	0.0347646	0.889958	1
RASD2	0.0341167	0.889958	1
SRCAP	0.0756477	0.890091	1
RBM25	0.0591004	0.890091	1
C1orf131	0.130454	0.890414	1
CACNA1S	0.124024	0.890414	1
TMC2	0.102361	0.890414	1
CFAP52	0.0997621	0.890414	1
RP4-794I6.4	0.0938032	0.890414	1
THBS2	0.0799653	0.890414	1
TSC2	0.0352903	0.890414	1
CMIP	-0.129428	0.890469	1
C15orf40	0.0712282	0.890807	1
ACTG1	-0.127785	0.890938	1
KIAA0319	0.123183	0.891319	1
ZNF365	0.0951925	0.891319	1
NCOA7	0.0894268	0.891319	1
CDC20	-0.484252	0.891389	1
CNGA1	-0.457947	0.891389	1
SSSCA1-AS1	-0.443846	0.891389	1
RP11-716D16.1	-0.386655	0.891389	1
LINC01304	-0.368264	0.891389	1
ITGB3	-0.356984	0.891389	1
RP11-272J7.4	-0.353391	0.891389	1
TARDBPP2	-0.32427	0.891389	1
C12orf73	-0.314617	0.891389	1
PECR	-0.292348	0.891389	1
AC111186.1	-0.288143	0.891389	1
MYEOV	-0.281291	0.891389	1
CAPN3	-0.27737	0.891389	1
RP11-246E12.2	-0.275571	0.891389	1
RP3-359N14.1	-0.274901	0.891389	1
C8orf58	-0.271716	0.891389	1
MATN1-AS1	-0.270783	0.891389	1
RP11-408E1.1	-0.263751	0.891389	1
TTTY15	-0.253955	0.891389	1
S100A3	-0.234069	0.891389	1
ADIPOQ	-0.231907	0.891389	1
DLEU7	-0.23163	0.891389	1
ACTN3	-0.228191	0.891389	1
RP11-65I12.1	-0.226226	0.891389	1
TXLNGY	-0.22272	0.891389	1
KRT27	-0.217899	0.891389	1
RP11-429K17.1	-0.211532	0.891389	1
RP11-76E16.2	-0.209721	0.891389	1
RP11-278A23.1	-0.203661	0.891389	1
FLJ40288	-0.199538	0.891389	1
BRMS1L	-0.198265	0.891389	1
RN7SKP82	-0.19409	0.891389	1
RP11-490O24.2	-0.188257	0.891389	1
OR10J5	-0.172889	0.891389	1
RP5-1059L7.1	-0.161299	0.891389	1
RP11-427E4.1	-0.160195	0.891389	1
RP11-486O13.5	-0.158547	0.891389	1
DCUN1D5	-0.15753	0.891389	1
RP11-367N14.3	-0.143806	0.891389	1
SAP30L-AS1	-0.139979	0.891389	1
GRXCR1	-0.116092	0.891389	1
AF127936.3	-0.0916315	0.891389	1
RP11-284F21.9	-0.0752038	0.891389	1
GNB2L1	0.092262	0.891709	1
NUMBL	0.0698566	0.891922	1
IGSF3	0.157034	0.892216	1
FHIT	0.114354	0.892216	1
ATG14	0.101364	0.892216	1
WBSCR16	0.093043	0.892216	1
AP1B1	0.0686213	0.892216	1
DPPA2	-0.37207	0.892354	1
CTD-3074O7.12	-0.317344	0.892354	1
TBX6	-0.275071	0.892354	1
RFC4	-0.268876	0.892354	1
RP11-375O18.2	-0.255855	0.892354	1
MFAP1P1	-0.251042	0.892354	1
SIGLEC15	-0.247762	0.892354	1
RP11-806J6.1	-0.245679	0.892354	1
EBPL	-0.237821	0.892354	1
ZNF45	-0.216917	0.892354	1
AC007950.2	-0.213336	0.892354	1
CACTIN	-0.209637	0.892354	1
ZNF785	-0.20286	0.892354	1
APOBEC3F	-0.186991	0.892354	1
PRSS45	-0.178047	0.892354	1
C12orf80	-0.169823	0.892354	1
RP11-89N17.4	-0.168744	0.892354	1
RP4-734G22.3	-0.165621	0.892354	1
CRNN	-0.126762	0.892354	1
ANXA6	0.103718	0.892549	1
LMO4	0.0876979	0.892549	1
MCUR1	-0.305629	0.892799	1
FIS1	-0.301908	0.892799	1
ATP6V1B1	-0.28473	0.892799	1
TMEM212	-0.28397	0.892799	1
KCNQ4	-0.255378	0.892799	1
NXPH4	-0.238748	0.892799	1
GDAP1	-0.232451	0.892799	1
HARS2	-0.211662	0.892799	1
STX18	-0.206825	0.892799	1
CNN3	-0.190392	0.892799	1
HKDC1	-0.186874	0.892799	1
CEACAM8	-0.185882	0.892799	1
CDK2AP1	-0.184982	0.892799	1
RP11-382A20.5	-0.178225	0.892799	1
APEX2	-0.175753	0.892799	1
NPM1P24	-0.174421	0.892799	1
TRNAU1AP	-0.173602	0.892799	1
AC004448.5	-0.172791	0.892799	1
SUCLG2-AS1	-0.164039	0.892799	1
LINC01016	-0.150406	0.892799	1
CDADC1	-0.107428	0.892799	1
PDK2	-0.103962	0.892799	1
CFL1	-0.123049	0.893013	1
ZNF775	-0.265943	0.893023	1
TULP2	-0.254627	0.893023	1
PIGX	-0.246762	0.893023	1
GOLGA7	-0.241318	0.893023	1
RBM27	-0.231762	0.893023	1
AGK	-0.208127	0.893023	1
PIP4K2C	-0.162806	0.893023	1
RAET1E	-0.155478	0.893023	1
RP11-334L9.1	-0.148527	0.893023	1
ZNF487	-0.145731	0.893023	1
AADACL3	-0.110375	0.893023	1
RNY4	0.0463318	0.893024	1
DDX17	-0.142553	0.893111	1
SF3A2	-0.234582	0.893142	1
RARS	-0.213167	0.893142	1
GAREM	-0.199009	0.893142	1
MTERF1	-0.192448	0.893142	1
SLC27A1	-0.168828	0.893142	1
C20orf96	-0.162104	0.893142	1
NME9	-0.146883	0.893142	1
HRH1	-0.12005	0.893142	1
MUC5AC	0.0557711	0.893163	1
RNF220	-0.173776	0.893165	1
CCDC171	-0.164846	0.893186	1
EP400NL	-0.163158	0.893197	1
RSL1D1	-0.243199	0.893205	1
C3orf49	-0.194266	0.893205	1
MAEL	-0.193115	0.893205	1
LONRF2	-0.126833	0.893208	1
WAPAL	-0.157215	0.893219	1
SIPA1L2	-0.147649	0.893219	1
AC013394.2	-0.158255	0.893229	1
RP11-664H7.2	-0.240252	0.893238	1
CREB3L3	-0.225982	0.893238	1
DZIP1L	-0.222262	0.893238	1
AOX2P	-0.221575	0.893238	1
FOXB1	-0.216936	0.893238	1
RP11-20B7.1	-0.208819	0.893238	1
ZKSCAN5	-0.202333	0.893238	1
RP11-70D24.2	-0.183562	0.893238	1
SPATA33	-0.181371	0.893238	1
CTC-457E21.1	-0.171007	0.893238	1
PIANP	-0.157552	0.893238	1
IDI1	-0.144905	0.893238	1
CDC5L	-0.186907	0.893239	1
COL21A1	-0.157976	0.893239	1
PCSK6	-0.143624	0.893239	1
OTOG	-0.200584	0.893248	1
DOK6	-0.15157	0.893248	1
DZIP1	-0.205181	0.893253	1
SLX4IP	-0.192137	0.893253	1
SLC20A1	-0.171466	0.893253	1
HHLA2	-0.155718	0.893253	1
PNPLA8	-0.121884	0.893254	1
SEC23A	-0.116892	0.893257	1
UNC13C	0.0463059	0.89344	1
RP11-253E3.3	0.0670584	0.893603	1
LMF2	0.281393	0.89363	1
CYP39A1	0.268299	0.89363	1
RP11-212P7.2	0.248463	0.89363	1
TYW1B	0.22533	0.89363	1
B3GAT3	0.201864	0.89363	1
CNIH4	0.20029	0.89363	1
CACNG4	0.193189	0.89363	1
ZNF787	0.185292	0.89363	1
ZNF727	0.184494	0.89363	1
RP11-159H10.1	0.158866	0.89363	1
KRT85	0.154435	0.89363	1
LARP4P	0.145939	0.89363	1
RP11-191F9.4	0.145884	0.89363	1
NAP1L4P3	0.139434	0.89363	1
AC002480.2	0.136281	0.89363	1
CTC-321K16.4	0.112928	0.89363	1
RP11-278H7.5	0.10878	0.89363	1
SEC1P	0.102983	0.89363	1
CTD-2016O11.1	0.0872031	0.89363	1
ARSF	0.0849726	0.89363	1
FAR1-IT1	0.0329406	0.89363	1
GATC	-0.0127839	0.89363	1
CEP131	0.0116195	0.89363	1
VIM-AS1	-0.00430433	0.89363	1
PCGF3	0.0524266	0.893833	1
EPHA1-AS1	0.122457	0.894139	1
PAQR6	0.112596	0.894139	1
SSTR2	0.0563542	0.894139	1
TM2D3	0.0866198	0.894598	1
CACNB3	0.0970524	0.895177	1
RD3	0.077536	0.895177	1
PDS5B	-0.141984	0.895736	1
CHD6	-0.14707	0.896154	1
PCCB	0.128471	0.896197	1
NUDT5	0.116867	0.896197	1
CXCL13	0.0749586	0.896197	1
CCR1	0.0910679	0.896583	1
THBS1	-0.105	0.89772	1
ATP8A2	-0.178109	0.897734	1
MDM2	-0.108767	0.897734	1
MBD2	0.0928098	0.897796	1
TFAP2A	0.037397	0.897796	1
RP1-197B17.7	0.352097	0.897844	1
TMEM59L	0.335605	0.897844	1
NMBR	0.269423	0.897844	1
PPIEL	0.259848	0.897844	1
RP11-1006G14.1	0.248934	0.897844	1
TEF	0.234139	0.897844	1
SMPD2	0.22881	0.897844	1
ARAP1-AS2	0.227888	0.897844	1
RP11-326A19.4	0.222041	0.897844	1
RP11-553D4.2	0.209934	0.897844	1
RP11-240G22.5	0.209834	0.897844	1
CTD-3220F14.2	0.191928	0.897844	1
KCNJ11	0.190196	0.897844	1
ZMYND12	0.174296	0.897844	1
MYCBP	0.167053	0.897844	1
ZMYND19	0.166811	0.897844	1
CTD-2600O9.1	0.160423	0.897844	1
CTNNBIP1	0.159808	0.897844	1
PRKCA-AS1	0.156254	0.897844	1
LINC00690	0.150891	0.897844	1
RP11-80H5.9	0.147861	0.897844	1
DDX10P2	0.13774	0.897844	1
RP11-120D5.1	0.114416	0.897844	1
SSX2B	0.112157	0.897844	1
RP11-5O17.1	0.107226	0.897844	1
RP5-1024N4.4	0.100859	0.897844	1
U91319.1	-0.0276484	0.897844	1
SLC7A11-AS1	-0.140377	0.898007	1
SLC7A8	0.0935531	0.898056	1
COL4A3	0.0757727	0.898056	1
ANGPT1	0.0653458	0.898056	1
PPME1	-0.142396	0.898312	1
MASP2	0.127042	0.898404	1
PFKL	0.117844	0.898404	1
DTX3	0.0985151	0.898404	1
TERF1	0.0979581	0.898404	1
PODN	0.0938549	0.898404	1
LRFN2	0.0702584	0.898404	1
GLYATL1	0.0666983	0.898404	1
ATXN7L3B	0.0225106	0.898404	1
NSUN4	0.0602641	0.898431	1
PXDN	-0.176946	0.898655	1
RFX3	-0.152271	0.898655	1
PRKCH	-0.145361	0.898655	1
TMOD2	-0.131277	0.898655	1
ARID3A	0.0726589	0.898939	1
SEMA3D	-0.169584	0.899044	1
SHROOM4	-0.165521	0.899044	1
PALLD	-0.162713	0.899044	1
RHOH	-0.195725	0.899488	1
ZNF470	-0.17858	0.899488	1
CLYBL	-0.161165	0.899488	1
PRELP	-0.146897	0.899488	1
SORBS3	-0.104192	0.899488	1
POU2F2	0.0563516	0.899601	1
EHF	0.0855421	0.899601	1
MFSD11	0.0737045	0.899601	1
IGFBP5	0.0648758	0.899601	1
ATP1B2	-0.197467	0.9	1
NAALAD2	-0.151984	0.9	1
NR3C1	-0.109948	0.9	1
ARNT	-0.166196	0.900496	1
NET1	-0.189731	0.900597	1
CELSR1	-0.167903	0.900597	1
TPCN2	-0.158602	0.900597	1
LINC00607	-0.157174	0.900597	1
CLIP2	-0.137329	0.900597	1
RCVRN	0.141318	0.900777	1
FBXO40	0.129509	0.900777	1
NUP88	0.1278	0.900777	1
CCER1	0.090507	0.900777	1
AIG1	0.0600698	0.900777	1
CDH9	0.0458991	0.900777	1
SEC14L1	0.0605362	0.900814	1
ASH1L	-0.140492	0.900845	1
MESDC1	0.104774	0.901225	1
WAS	0.0973414	0.901225	1
MMP2	0.0750516	0.901225	1
OXSR1	0.0710822	0.901225	1
MAP2K3	-0.1363	0.901303	1
CCDC91	0.0647928	0.901356	1
SV2A	0.0601805	0.901356	1
MEIS3	0.0675898	0.901405	1
TMEM132B	0.0581604	0.901426	1
BCAM	0.0468648	0.901435	1
ANKRD11	0.0575802	0.901438	1
MEG3	-0.130978	0.90197	1
ULK4	-0.227997	0.902149	1
CCDC59	-0.180931	0.902149	1
DSTN	-0.167497	0.902149	1
GIT1	-0.167179	0.902149	1
USP22	-0.131515	0.902149	1
RUNX3	-0.0917958	0.902149	1
FMN1	-0.142094	0.902367	1
NEK1	-0.129918	0.902632	1
TPT1	0.0446861	0.902635	1
PRCP	-0.115344	0.902732	1
SEC14L4	0.4982	0.902735	1
Z83844.1	0.438317	0.902735	1
CALM2P4	0.377028	0.902735	1
RP11-277A4.4	0.328975	0.902735	1
MYLKP1	0.316849	0.902735	1
GS1-24F4.2	0.292332	0.902735	1
SERPINB11	0.291854	0.902735	1
RP11-403N16.4	0.285062	0.902735	1
RP11-21M24.2	0.284086	0.902735	1
KLKP1	0.279993	0.902735	1
CES1P2	0.270526	0.902735	1
AP001437.1	0.23221	0.902735	1
C5orf30	0.229354	0.902735	1
SLC22A20	0.218616	0.902735	1
FAM201A	0.202648	0.902735	1
RP11-532F6.3	0.198083	0.902735	1
ACYP1	0.190481	0.902735	1
CCDC172	0.190191	0.902735	1
IMMTP1	0.18333	0.902735	1
FOLR1	0.164257	0.902735	1
NDUFB3	0.138571	0.902735	1
MORF4L1P5	0.136733	0.902735	1
PCDHB19P	0.134982	0.902735	1
ANAPC2	0.134453	0.902735	1
RP11-100K18.1	0.132215	0.902735	1
TBC1D17	0.116431	0.902735	1
ALPI	0.0884348	0.902735	1
TAS2R4	0.0841336	0.902735	1
RP11-157L3.4	-0.0647927	0.902735	1
PIK3IP1	0.0510452	0.902735	1
LINC01050	0.0369362	0.902735	1
HAVCR1P1	-0.00872843	0.902735	1
PLEKHG4B	0.121236	0.902931	1
PRKCSH	0.103321	0.902931	1
SLC22A2	0.0425585	0.902931	1
HYDIN	0.0516523	0.903147	1
RABL6	-0.240515	0.903184	1
APPL1	-0.223023	0.903184	1
RP11-511B23.3	-0.210013	0.903184	1
TAF1C	-0.208477	0.903184	1
HAS3	-0.17393	0.903184	1
HADHB	-0.173166	0.903184	1
PCYOX1	-0.171764	0.903184	1
IFFO2	-0.141298	0.903184	1
PLXNB1	-0.13649	0.903184	1
PLEKHM2	-0.114405	0.903184	1
RP11-925D8.5	-0.161266	0.903211	1
APEH	0.190637	0.903335	1
BCL7B	0.159551	0.903335	1
NES	0.139907	0.903335	1
BCORP1	0.127794	0.903335	1
GPR84	0.123217	0.903335	1
CTD-2207A17.1	0.110742	0.903335	1
RP11-441F2.2	0.0845954	0.903335	1
FMN2	0.0512622	0.903479	1
POLR1A	-0.144824	0.903553	1
SLFN13	-0.164902	0.903862	1
DNAJB5	0.0713671	0.903962	1
PRDM11	0.0529525	0.903962	1
RP11-242F24.1	-0.205119	0.904477	1
POLR2E	-0.180665	0.904477	1
GPR114	-0.180041	0.904477	1
CBLN2	-0.174771	0.904477	1
C16orf96	-0.173623	0.904477	1
TXNDC12	-0.13778	0.904477	1
ELK1	-0.130588	0.904477	1
SCN11A	-0.134622	0.904601	1
VRK3	-0.105525	0.904601	1
CST3	-0.0983719	0.904601	1
SDC3	0.102793	0.904729	1
ZNF141	0.0812327	0.904729	1
ZNF780B	0.0571176	0.904729	1
CCDC110	0.0376752	0.904729	1
DNMT1	0.0505031	0.904959	1
RAD54L2	-0.12041	0.905086	1
MAFB	0.10848	0.905343	1
MAN1C1	0.072959	0.905343	1
CDKL1	0.0700827	0.905343	1
UQCC1	0.0607335	0.905343	1
RNF20	0.0505385	0.905343	1
DIO2	0.0319742	0.905343	1
MTND5P12	-0.154389	0.905445	1
CITED2	0.175334	0.906102	1
POLR3H	0.164999	0.906102	1
LYPD6B	0.138701	0.906102	1
UBE2Q2	0.129965	0.906102	1
AC012613.2	0.123645	0.906102	1
LRP11	0.103965	0.906102	1
GUSBP5	0.0917228	0.906102	1
SAMD9	0.0383152	0.906102	1
OACYLP	0.0350614	0.906102	1
GOT2	-0.367448	0.90614	1
ORC3	-0.292717	0.90614	1
FGF10	-0.281658	0.90614	1
RP5-1198O20.4	-0.262666	0.90614	1
C4BPB	-0.256926	0.90614	1
CRISPLD1	-0.23263	0.90614	1
SLC25A22	-0.226113	0.90614	1
FGD5-AS1	-0.194714	0.90614	1
RP11-333E1.2	-0.186325	0.90614	1
BCAT2	-0.168575	0.90614	1
FAM171A2	-0.156418	0.90614	1
P2RY14	-0.153917	0.90614	1
XKR9	-0.146645	0.90614	1
MAPK6PS2	-0.145984	0.90614	1
UTP14C	-0.133656	0.90614	1
DAGLB	-0.132667	0.90614	1
TPX2	-0.121965	0.90614	1
MYBPC3	-0.121832	0.90614	1
CERS4	-0.106037	0.90614	1
SDAD1	-0.0986253	0.90614	1
GPR173	-0.0904992	0.90614	1
DNM1L	0.115931	0.906624	1
ACCS	0.0770626	0.906624	1
SOD2	0.0430799	0.906672	1
AMER2	0.0755223	0.906781	1
EPB41L5	0.0519011	0.906842	1
SF1	0.0378312	0.906842	1
SIPA1L3	-0.118338	0.907103	1
AP001053.11	-0.103738	0.907103	1
SMAD1	-0.188291	0.90756	1
ANXA3	-0.179457	0.90756	1
POT1	-0.170938	0.90756	1
DNAJC5	-0.12588	0.90756	1
BCL11B	-0.17443	0.907936	1
SSTR3	-0.095603	0.907936	1
MEGF10	0.0743427	0.908278	1
RP5-965G21.4	-0.373631	0.90836	1
TOR2A	-0.287442	0.90836	1
OR9H1P	-0.267984	0.90836	1
LINC01224	-0.267054	0.90836	1
ZNF202	-0.265631	0.90836	1
AACSP1	-0.261795	0.90836	1
TMEM80	-0.236822	0.90836	1
POLR2G	-0.23637	0.90836	1
C21orf58	-0.234448	0.90836	1
KY	-0.215994	0.90836	1
LMF1	-0.19816	0.90836	1
PIPOX	-0.197297	0.90836	1
ATP6V0E2	-0.1818	0.90836	1
AC092198.1	-0.177651	0.90836	1
ENTPD6	-0.158212	0.90836	1
LINC00264	-0.138775	0.90836	1
FCGR2B	-0.108267	0.90836	1
RP11-511H23.2	-0.107859	0.90836	1
TRIM55	-0.0724731	0.90836	1
MAST4	0.0600501	0.908394	1
NBPF21P	0.415321	0.908489	1
TTLL2	0.406164	0.908489	1
RP11-485O10.3	0.392893	0.908489	1
AC007381.2	0.365149	0.908489	1
DEPTOR	0.357715	0.908489	1
WNT10B	0.328682	0.908489	1
RP11-88H10.2	0.31065	0.908489	1
GEMIN8	0.304812	0.908489	1
MDH2	0.284393	0.908489	1
RP11-30O15.1	0.278044	0.908489	1
HIST1H2AG	0.272746	0.908489	1
TH	0.272096	0.908489	1
RAB30-AS1	0.265998	0.908489	1
SP5	0.259632	0.908489	1
LINC00678	0.246306	0.908489	1
CINP	0.224999	0.908489	1
LINC00518	0.215132	0.908489	1
OR8D4	0.207985	0.908489	1
C3orf56	0.201508	0.908489	1
RP11-128P17.2	0.198807	0.908489	1
CDRT1	0.184371	0.908489	1
RP11-25C15.1	0.183078	0.908489	1
CIB3	0.1825	0.908489	1
RP11-725G5.2	0.174007	0.908489	1
AC034220.3	0.171302	0.908489	1
RP3-449H6.2	0.152212	0.908489	1
AC009784.3	0.0970545	0.908489	1
AF254982.3	0.0786071	0.908489	1
Metazoa_SRP	0.0703915	0.908489	1
RP11-762I7.4	0.0392713	0.908489	1
PCGF6	0.0188466	0.908489	1
DNAJC7	0.143455	0.908625	1
ABCE1	0.119591	0.908625	1
RNU1-28P	0.107278	0.908625	1
ELN	0.103639	0.908625	1
COMMD9	0.0806763	0.908625	1
ITCH	0.0450918	0.908625	1
ISLR2	0.0149901	0.908625	1
RP11-266L9.1	-0.125976	0.908873	1
ZIC1	-0.227296	0.908908	1
MGST1	-0.209017	0.908908	1
MIOS	-0.190861	0.908908	1
PSMB4	-0.185317	0.908908	1
SPARC	-0.157496	0.908908	1
LARGE-AS1	-0.155621	0.908908	1
LMBRD2	-0.143838	0.908908	1
ABI1	-0.137218	0.908908	1
MLXIPL	-0.128419	0.908908	1
ZNF510	-0.111565	0.908908	1
LGALS1	0.198498	0.909105	1
HNRNPCP7	0.176719	0.909105	1
SFRP1	0.169033	0.909105	1
CEBPZ	0.148954	0.909105	1
GPN1	0.0895348	0.909105	1
RP11-672L10.2	0.0793173	0.909105	1
MUC1	0.0734388	0.909105	1
CYB5R1	0.0730627	0.909105	1
ZNHIT1	0.0674205	0.909105	1
C1orf112	0.0445579	0.909105	1
USP15	-0.131323	0.90914	1
MBP	0.0313979	0.90917	1
ANTXR1	0.0625478	0.9095	1
DHX15	-0.146414	0.9096	1
MED12L	-0.148987	0.909934	1
SMARCA4	-0.128741	0.909934	1
FBXO17	-0.123231	0.909934	1
KDM4B	0.0651107	0.90994	1
CRMP1	-0.135472	0.910465	1
RP11-158L12.6	-0.201708	0.910529	1
SP2	-0.159007	0.910529	1
SERPINB13	-0.115789	0.910529	1
CHCHD3	-0.114835	0.910529	1
ALG9	-0.0660788	0.910529	1
ZNF181	0.0858471	0.910741	1
CCDC181	0.0793793	0.910741	1
REPS1	0.0734734	0.910741	1
RP11-60L3.3	0.0665747	0.910741	1
OSMR	-0.159447	0.911145	1
ZNF83	-0.130824	0.911145	1
RP11-362K14.5	-0.388293	0.911476	1
C18orf8	-0.351515	0.911476	1
RIPPLY3	-0.334532	0.911476	1
SIGLEC6	-0.333596	0.911476	1
SUSD2	-0.329213	0.911476	1
RP11-758M2.1	-0.31358	0.911476	1
GUCY2F	-0.278851	0.911476	1
CTD-2008L17.2	-0.269761	0.911476	1
HMGCS2	-0.260731	0.911476	1
CTD-3064H18.4	-0.243415	0.911476	1
OR51T1	-0.237727	0.911476	1
KRTAP5-7	-0.228593	0.911476	1
BSN-AS2	-0.226887	0.911476	1
RIPK4	-0.215832	0.911476	1
SLC30A1	-0.213365	0.911476	1
LA16c-313D11.12	-0.209611	0.911476	1
RP11-177F11.1	-0.194074	0.911476	1
C18orf15	-0.187501	0.911476	1
AC005154.7	-0.181711	0.911476	1
XXbac-B476C20.9	-0.181425	0.911476	1
LINC00565	-0.178148	0.911476	1
HIGD2B	-0.168643	0.911476	1
RPL5P4	-0.139465	0.911476	1
ELTD1	-0.125142	0.911476	1
AC008067.2	-0.119734	0.911476	1
KLF7-IT1	-0.059685	0.911476	1
RSPO1	-0.0475701	0.911476	1
FAT4	-0.101893	0.911583	1
ARAP2	0.0662021	0.912136	1
OTX2-AS1	0.200247	0.912375	1
RP11-120K19.3	0.129739	0.912375	1
VDAC1	0.12967	0.912375	1
PYGO2	0.112834	0.912375	1
RP4-530I15.9	0.110835	0.912375	1
UBA2	0.108133	0.912375	1
SLC15A4	0.0510633	0.912375	1
S100A14	0.0454074	0.912375	1
NACAD	0.0240457	0.912375	1
SNTN	-0.259272	0.912515	1
RPL22	-0.198797	0.912515	1
RP11-626I20.3	-0.178401	0.912515	1
DARS-AS1	-0.167807	0.912515	1
CMTM3	-0.152601	0.912515	1
RAD52	-0.147938	0.912515	1
AAAS	-0.133536	0.912515	1
MAD1L1	-0.132138	0.912515	1
KRT80	-0.115837	0.912515	1
ME1	-0.10516	0.912515	1
44810	-0.168208	0.912541	1
GTF3C1	-0.152057	0.912541	1
KLK1	-0.144518	0.912541	1
AK2	-0.142487	0.912541	1
CYB5R4	-0.11733	0.912541	1
SH2B1	-0.109394	0.912541	1
UROS	0.0943293	0.912982	1
URGCP	0.0772791	0.912982	1
MRPS30	0.0766614	0.912982	1
DENND1B	0.0923965	0.91317	1
PIP5K1A	0.0616034	0.91317	1
NR1H3	0.0592306	0.91317	1
RPS19BP1	0.030882	0.91317	1
ADCY6	0.0591052	0.913247	1
ACP6	0.0507148	0.913247	1
GBP2	0.0490727	0.913301	1
CCDC88C	0.0344483	0.913301	1
ANKS1B	-0.16706	0.913697	1
RP11-609N14.4	-0.157102	0.913697	1
MYL6	-0.110085	0.913766	1
KCNC4	-0.114105	0.913968	1
TRNT1	-0.167703	0.914169	1
DCAF17	-0.158116	0.914169	1
CLSPN	-0.157156	0.914169	1
SLC1A2	-0.140737	0.914169	1
C9orf84	-0.135667	0.914169	1
MAU2	-0.1124	0.914169	1
ERICH3	-0.136719	0.914447	1
FRAS1	-0.128629	0.914576	1
IL1B	0.0372801	0.914937	1
ZNF703	0.0953273	0.914949	1
TSC22D1	0.0683162	0.914949	1
MRPS5	0.0519066	0.914949	1
ABL2	-0.137331	0.914974	1
CYP46A1	-0.117617	0.914974	1
TTC3P1	-0.212627	0.915009	1
SLC2A4	-0.203389	0.915009	1
GDNF	-0.200133	0.915009	1
MTCH1	-0.190508	0.915009	1
RP11-846F4.1	-0.174366	0.915009	1
ACTC1	-0.15149	0.915009	1
ASZ1	-0.134446	0.915009	1
CLDN16	-0.113618	0.915009	1
SRSF7	-0.0922865	0.915009	1
TP53INP1	-0.170197	0.915055	1
ELF2	-0.156564	0.915055	1
CAMSAP2	-0.129727	0.915055	1
ATG7	-0.125865	0.915055	1
CASC7	-0.112896	0.915055	1
TACC1	0.0487309	0.915098	1
IFT172	0.0280238	0.91535	1
TERF2	0.097917	0.915361	1
FAM161A	0.0783947	0.915361	1
OSGIN2	0.0273833	0.915361	1
HIST1H3PS1	0.468754	0.915372	1
VIPR1-AS1	0.436318	0.915372	1
CCDC58P2	0.399928	0.915372	1
RP11-259P15.4	0.369847	0.915372	1
RP11-99H20.1	0.363246	0.915372	1
RP5-1092A11.2	0.354331	0.915372	1
WNT3A	0.340283	0.915372	1
DNM1P51	0.304827	0.915372	1
C12orf45	0.303586	0.915372	1
RNASEK	0.300867	0.915372	1
RP11-388E23.2	0.299807	0.915372	1
RP13-653N12.2	0.282016	0.915372	1
RP11-320M16.2	0.280615	0.915372	1
ANKRD62P1	0.273512	0.915372	1
MEGF6	0.269075	0.915372	1
LINC00868	0.267693	0.915372	1
LINC01477	0.263707	0.915372	1
RP11-744N12.3	0.256207	0.915372	1
RP11-548K12.4	0.237365	0.915372	1
OR7E155P	0.225351	0.915372	1
RFWD2P1	0.214673	0.915372	1
FEM1AP3	0.211664	0.915372	1
OR7E162P	0.20472	0.915372	1
RP11-989F5.4	0.203112	0.915372	1
RPL21P47	0.19934	0.915372	1
ARIH2OS	0.197745	0.915372	1
KRT8P38	0.196365	0.915372	1
RP11-500K19.1	0.193957	0.915372	1
RP1-69M21.2	0.193056	0.915372	1
RNA5SP28	0.187779	0.915372	1
FOXD2-AS1	0.186765	0.915372	1
EPHX3	0.172772	0.915372	1
GPR18	0.161452	0.915372	1
GLULP6	0.160702	0.915372	1
AC124944.5	0.157955	0.915372	1
RAB43	0.151091	0.915372	1
SIGLEC21P	0.148294	0.915372	1
RP3-453C12.14	0.141024	0.915372	1
ZNF80	0.13832	0.915372	1
ANXA9	0.122274	0.915372	1
ST13P20	0.121769	0.915372	1
ART5	0.119345	0.915372	1
SNUPN	0.111248	0.915372	1
CTD-2562G15.2	0.11067	0.915372	1
MYPOP	0.0741804	0.915372	1
IGSF21	0.0524005	0.915372	1
OR7E2P	0.00669137	0.915372	1
STYXL1	0.199539	0.915949	1
ART4	0.177204	0.915949	1
AC016907.3	0.140071	0.915949	1
CRELD2	0.0943536	0.915949	1
OMD	0.088018	0.915949	1
PFN2	0.0879393	0.915949	1
ANKRD33	0.0688463	0.915949	1
FAM161B	0.059511	0.915949	1
HMGB1P9	0.0493201	0.915949	1
POLR1C	0.0175534	0.915949	1
ATP6V1A	-0.179587	0.91609	1
ADAMTS18	-0.139551	0.91609	1
RAB2A	-0.131483	0.91609	1
CD96	-0.12568	0.91609	1
CDC73	-0.12417	0.91609	1
ATP13A5	-0.110177	0.91609	1
SPTB	0.0687589	0.916139	1
RP11-439E19.7	-0.699553	0.916186	1
ERLEC1	-0.614855	0.916186	1
RP11-235C23.5	-0.505716	0.916186	1
ELMO3	-0.472135	0.916186	1
HMGB3P13	-0.46952	0.916186	1
AC008060.7	-0.446158	0.916186	1
CTB-32H22.1	-0.445395	0.916186	1
DNMBP-AS1	-0.438516	0.916186	1
CTB-111H14.1	-0.433715	0.916186	1
RPL23AP72	-0.424977	0.916186	1
MTND4P17	-0.418175	0.916186	1
ADAM1A	-0.38108	0.916186	1
LINC01533	-0.375237	0.916186	1
RP11-135D11.2	-0.333653	0.916186	1
HOXA11	-0.322716	0.916186	1
MZT1	-0.318838	0.916186	1
RP3-446N13.3	-0.315272	0.916186	1
FOXG1	-0.309757	0.916186	1
TAF9BP2	-0.307905	0.916186	1
HMGB1P12	-0.294913	0.916186	1
ZNF705G	-0.29444	0.916186	1
RP11-729I10.2	-0.286542	0.916186	1
PROKR2	-0.28605	0.916186	1
TPTE2P3	-0.280036	0.916186	1
MGC16275	-0.273625	0.916186	1
CALM2P3	-0.261335	0.916186	1
ZNF849P	-0.258983	0.916186	1
RPS4XP8	-0.254285	0.916186	1
AC068137.5	-0.245649	0.916186	1
AF131216.1	-0.243598	0.916186	1
RP13-612N21.1	-0.2385	0.916186	1
RP11-464C19.2	-0.236538	0.916186	1
NPM1P4	-0.236107	0.916186	1
C15orf32	-0.223995	0.916186	1
COPE	-0.207188	0.916186	1
RNU6-1119P	-0.202738	0.916186	1
RP11-259K15.2	-0.200128	0.916186	1
RP11-489P6.1	-0.19741	0.916186	1
SUGT1P3	-0.192815	0.916186	1
RP11-61O11.1	-0.192486	0.916186	1
LINC01361	-0.19207	0.916186	1
RP11-90K18.1	-0.182045	0.916186	1
AC007163.6	-0.176406	0.916186	1
AF230666.2	-0.154695	0.916186	1
ZNF296	-0.147461	0.916186	1
TFB2M	-0.142125	0.916186	1
NGF	-0.141789	0.916186	1
TMEM185A	-0.136305	0.916186	1
FAM43B	-0.135626	0.916186	1
ZNF587B	-0.134456	0.916186	1
SGCA	-0.126342	0.916186	1
TEFM	-0.105267	0.916186	1
GYG1P3	-0.105064	0.916186	1
LINC01519	-0.0937492	0.916186	1
RP11-659P15.1	-0.0629174	0.916186	1
CHST8	0.0623503	0.916186	1
FOXN3P1	-0.0521998	0.916186	1
PDE4D	-0.157095	0.916257	1
KIAA1755	0.109046	0.916811	1
PASK	0.0838057	0.916811	1
VWF	0.0628919	0.916811	1
LAMC2	0.0551775	0.916811	1
KIF3A	0.0340338	0.916811	1
PCBP2	0.0300329	0.916811	1
SUN1	-0.0969693	0.916898	1
SUPT5H	0.0366433	0.917404	1
PLBD2	0.0448121	0.917508	1
ATP1A4	0.0381846	0.917667	1
NARFL	0.0745561	0.91789	1
TARDBP	0.0447594	0.91789	1
RFX8	-0.266754	0.918235	1
C14orf105	-0.238304	0.918235	1
TMOD1	-0.223031	0.918235	1
N6AMT1	-0.187107	0.918235	1
RP4-738P15.1	-0.186633	0.918235	1
RP11-585P4.5	-0.182495	0.918235	1
ITGB2-AS1	-0.166699	0.918235	1
APLF	-0.165745	0.918235	1
RP11-33B1.1	-0.163647	0.918235	1
RHBDL2	-0.137279	0.918235	1
COL6A1	-0.127355	0.918235	1
SCHIP1	-0.121164	0.918235	1
CDC37L1	-0.107312	0.918235	1
CCL20	-0.0913993	0.918235	1
SRL	-0.0897022	0.918235	1
RBM3	-0.0519874	0.918235	1
AP2B1	-0.149448	0.918309	1
ATP8B5P	-0.165152	0.918382	1
SLC35B4	-0.141099	0.918382	1
TRIM52	-0.137501	0.918382	1
CAMTA2	-0.12311	0.918382	1
SLX4	-0.120974	0.918382	1
MIB2	-0.155985	0.918395	1
PGM1	-0.144829	0.918395	1
TLE2	-0.14126	0.918395	1
SETD4	-0.127723	0.918395	1
RARG	-0.123888	0.918395	1
NGLY1	-0.123516	0.918395	1
SUGP2	-0.122187	0.918395	1
MPZ	0.107996	0.918762	1
GLIPR1	0.0564688	0.919568	1
ANAPC7	-0.122379	0.919655	1
NRP2	-0.116278	0.919838	1
KRT18P59	0.221336	0.919875	1
SMIM15	0.153788	0.919875	1
NT5DC4	0.138564	0.919875	1
RP4-680D5.9	0.134614	0.919875	1
WDR73	0.109063	0.919875	1
CTD-2530N21.5	0.105911	0.919875	1
CASQ2	0.0990778	0.919875	1
PBOV1	0.0779278	0.919875	1
RP11-568A19.1	0.0708099	0.919875	1
KNSTRN	0.0430427	0.919875	1
RP11-489P6.2	0.0263598	0.919875	1
MDGA1	-0.109839	0.920324	1
BACE2	-0.19452	0.920451	1
SYT3	-0.17551	0.920451	1
STK40	-0.17176	0.920451	1
GABPB2	-0.143129	0.920451	1
LPCAT3	0.108836	0.920583	1
CDCA3	0.0721759	0.920583	1
EML3	0.0685243	0.920583	1
STX16	0.066991	0.920583	1
GLI2	0.0568416	0.920583	1
FBN2	-0.122398	0.920676	1
RGS12	0.067575	0.920808	1
UPF1	0.0436383	0.920808	1
PRDM10	0.00482197	0.920808	1
ADCY1	0.0609585	0.920902	1
CHD9	0.0423147	0.920995	1
ILDR2	-0.117181	0.921152	1
ATP13A4	-0.195719	0.921209	1
ZNF234	-0.173433	0.921209	1
LEMD2	-0.149777	0.921209	1
PCSK1	-0.132119	0.921209	1
DCAF7	-0.144793	0.921833	1
APPBP2	-0.132495	0.921833	1
ZSWIM6	-0.126058	0.921833	1
TEP1	-0.119078	0.922054	1
NR2F2	-0.118154	0.922054	1
EHBP1L1	-0.100447	0.922164	1
UBR4	-0.118722	0.922323	1
IL1A	0.0868219	0.922373	1
GRIA4	0.0211367	0.922373	1
UGDH	-0.292233	0.922579	1
CLNS1A	-0.280422	0.922579	1
FAM133B	-0.211182	0.922579	1
DPM3	-0.20921	0.922579	1
RPP30	-0.184881	0.922579	1
FFAR1	-0.15794	0.922579	1
SCAND2P	-0.154602	0.922579	1
ZNF486	-0.140061	0.922579	1
C1orf64	-0.131297	0.922579	1
RP11-319G9.3	-0.115819	0.922579	1
SSBP4	-0.10441	0.922579	1
HDC	-0.0948053	0.922579	1
SULF1	0.0680792	0.922616	1
GREB1	-0.131277	0.922827	1
TSN	-0.181094	0.922885	1
IRGQ	-0.151845	0.922885	1
CELSR2	-0.135301	0.922885	1
MOCS3	-0.122594	0.922885	1
C10orf12	-0.117772	0.922885	1
PSME2	-0.0958968	0.922885	1
TUBGCP6	0.0764311	0.922956	1
ANKRD36	0.0605986	0.922956	1
LDHB	0.119186	0.923458	1
JAM3	0.118241	0.923458	1
CLEC5A	0.0824205	0.923458	1
CHEK2	0.0695363	0.923458	1
DPP9	0.0690078	0.923458	1
TMEM184B	0.0685215	0.923458	1
MOGAT2	0.0655061	0.923458	1
GABRB1	0.0604513	0.923458	1
CCNH	-0.0117788	0.923458	1
ERBB3	-0.13203	0.923576	1
DGKD	-0.109345	0.923576	1
RP11-97I14.1	0.547967	0.92378	1
RP11-697N18.3	0.501455	0.92378	1
AP000470.2	0.471656	0.92378	1
TREML3P	0.442904	0.92378	1
USP32P2	0.40511	0.92378	1
LINC01443	0.402116	0.92378	1
AMN	0.399409	0.92378	1
KLF7P1	0.399245	0.92378	1
RPL36AP15	0.395563	0.92378	1
B2M	0.389804	0.92378	1
RP11-60C6.6	0.38778	0.92378	1
MAP1LC3C	0.382875	0.92378	1
RBM48P1	0.372083	0.92378	1
RP11-167H9.5	0.35861	0.92378	1
RNA5SP450	0.353811	0.92378	1
AC092667.2	0.352664	0.92378	1
RP5-1033H22.2	0.350767	0.92378	1
RP1-228H13.2	0.347404	0.92378	1
RP11-618I10.1	0.344196	0.92378	1
KDELC1	0.340835	0.92378	1
RPL7P61	0.335522	0.92378	1
ENTHD2	0.325113	0.92378	1
RP4-705D16.3	0.320911	0.92378	1
RP11-12A20.4	0.319769	0.92378	1
CTB-1I21.1	0.3123	0.92378	1
OR10H4	0.309522	0.92378	1
CTD-2015H3.1	0.29617	0.92378	1
EIF4A2P2	0.289436	0.92378	1
RP11-161H23.9	0.288119	0.92378	1
AC138517.5	0.284724	0.92378	1
SLC9B1P1	0.283298	0.92378	1
OR52P1P	0.281004	0.92378	1
DCDC2B	0.278336	0.92378	1
DPP3P2	0.276845	0.92378	1
LNX1-AS2	0.274055	0.92378	1
CTC-367F4.1	0.272656	0.92378	1
RP11-39E3.4	0.260896	0.92378	1
C16orf91	0.254121	0.92378	1
RWDD4	0.25039	0.92378	1
RP11-582E3.4	0.245718	0.92378	1
CTD-3118D11.3	0.245159	0.92378	1
GNGT1	0.238334	0.92378	1
Y_RNA	0.225142	0.92378	1
CTC-512J14.7	0.215679	0.92378	1
RNU7-156P	0.2136	0.92378	1
RP11-930P14.2	0.213419	0.92378	1
AC009784.4	0.20041	0.92378	1
RP11-202G18.1	0.197779	0.92378	1
LGALS8-AS1	0.187932	0.92378	1
FLJ34503	0.173929	0.92378	1
OR5BA1P	0.171315	0.92378	1
CTD-2203A3.1	0.170345	0.92378	1
MRPL24	0.166422	0.92378	1
RP11-16N2.1	0.165072	0.92378	1
AC017104.6	0.159594	0.92378	1
CTD-2574D22.2	0.157047	0.92378	1
AC009303.1	0.145971	0.92378	1
RP11-397A16.1	0.144027	0.92378	1
C17orf89	0.14052	0.92378	1
RP11-141M1.3	0.135619	0.92378	1
RNU1-32P	0.133532	0.92378	1
RP5-1121A15.3	0.129199	0.92378	1
ATP13A4-AS1	0.104374	0.92378	1
RP1-56K13.5	0.101758	0.92378	1
RP1-144F13.4	0.100053	0.92378	1
UQCRQ	0.0983744	0.92378	1
RNU6ATAC10P	0.0955644	0.92378	1
CTD-2547L24.4	0.0885415	0.92378	1
PSMC1P13	0.0857124	0.92378	1
RP11-2N5.2	0.0781692	0.92378	1
RP11-813N20.1	0.0719138	0.92378	1
Y_RNA	0.0672752	0.92378	1
LATS2-AS1	0.0589477	0.92378	1
RP11-444D13.1	0.0554672	0.92378	1
RP11-899L11.1	0.038725	0.92378	1
MAFA-AS1	0.0364353	0.92378	1
LINC00443	0.0337394	0.92378	1
COL5A1	0.0512933	0.923847	1
YLPM1	-0.105218	0.923926	1
CYB561A3	-0.165538	0.923962	1
LINC00086	0.154503	0.924206	1
CDK4	0.150101	0.924206	1
SEMG2	0.124112	0.924206	1
ESD	0.0979859	0.924206	1
STX2	0.092543	0.924206	1
OTP	0.0837117	0.924206	1
RP11-632K5.3	0.0821104	0.924206	1
INPP5A	0.0245771	0.924206	1
CTC-365E16.1	-0.000848505	0.924206	1
LINC01499	-0.768515	0.924239	1
RN7SKP2	-0.718109	0.924239	1
RP11-791N19.1	-0.717847	0.924239	1
OR7A11P	-0.703277	0.924239	1
HMGN2P13	-0.68047	0.924239	1
RP11-391L3.4	-0.679691	0.924239	1
RP11-686F15.2	-0.67944	0.924239	1
CXorf21	-0.677861	0.924239	1
CASP12	-0.672978	0.924239	1
RP11-167H9.4	-0.67237	0.924239	1
RP11-19J5.2	-0.667858	0.924239	1
CTC-255N20.1	-0.664594	0.924239	1
RP11-624C23.1	-0.663564	0.924239	1
SLC35D3	-0.655503	0.924239	1
RP11-795J1.2	-0.649543	0.924239	1
ALKBH4	-0.642116	0.924239	1
RPS3AP17	-0.63632	0.924239	1
AK4P4	-0.618248	0.924239	1
RP11-265E18.1	-0.614046	0.924239	1
RP1-67K17.4	-0.599487	0.924239	1
LL22NC03-23C6.13	-0.597089	0.924239	1
RP11-509E10.1	-0.596006	0.924239	1
RP11-552M14.1	-0.594466	0.924239	1
RP11-428G5.7	-0.593363	0.924239	1
RP11-46H11.12	-0.591431	0.924239	1
RP11-352D3.2	-0.577776	0.924239	1
CTC-431G16.2	-0.574392	0.924239	1
RP11-227F19.1	-0.572917	0.924239	1
SBDSP1	-0.57174	0.924239	1
RP11-638I2.4	-0.571604	0.924239	1
RP11-363G2.4	-0.567636	0.924239	1
RP11-184C23.4	-0.563333	0.924239	1
RP11-159G9.5	-0.563124	0.924239	1
RP11-97N19.3	-0.562938	0.924239	1
RP1-118J21.25	-0.560828	0.924239	1
RP11-580I1.2	-0.55425	0.924239	1
RP11-474D1.4	-0.55304	0.924239	1
FAM21FP	-0.552942	0.924239	1
ST13P13	-0.549716	0.924239	1
RP11-255I10.2	-0.545008	0.924239	1
AC016712.1	-0.54344	0.924239	1
AC096574.5	-0.537966	0.924239	1
CTSLP6	-0.53774	0.924239	1
SLC31A2	-0.531507	0.924239	1
VPS25P1	-0.525582	0.924239	1
RP11-131P10.2	-0.525195	0.924239	1
MZB1	-0.520421	0.924239	1
RP11-383M4.6	-0.518618	0.924239	1
RP1-288H2.2	-0.508976	0.924239	1
KRT8P26	-0.50434	0.924239	1
RP11-394G3.2	-0.483696	0.924239	1
POMGNT2	-0.475789	0.924239	1
RASA2-IT1	-0.473641	0.924239	1
LINC00316	-0.47237	0.924239	1
CD1B	-0.471456	0.924239	1
LINC00500	-0.465805	0.924239	1
LY6D	-0.455613	0.924239	1
GSTA5	-0.452183	0.924239	1
CHADL	-0.446287	0.924239	1
RP11-298J23.8	-0.44603	0.924239	1
RP11-61L19.3	-0.43239	0.924239	1
KRT8P13	-0.420978	0.924239	1
RP11-630C16.1	-0.420263	0.924239	1
TGM6	-0.419743	0.924239	1
RP11-308D13.3	-0.418451	0.924239	1
CTC-264K15.6	-0.407918	0.924239	1
RNASEH2B-AS1	-0.405194	0.924239	1
NADK2-AS1	-0.395604	0.924239	1
CYMP	-0.382031	0.924239	1
POU5F1P4	-0.376755	0.924239	1
AVEN	-0.373465	0.924239	1
OR7D1P	-0.370425	0.924239	1
RP11-17L5.4	-0.364849	0.924239	1
OR7E161P	-0.360706	0.924239	1
RP11-453E17.4	-0.358989	0.924239	1
OR4A1P	-0.355099	0.924239	1
RP11-430H10.4	-0.354102	0.924239	1
CAP2P1	-0.353978	0.924239	1
OR8G7P	-0.345368	0.924239	1
LAMP5-AS1	-0.342795	0.924239	1
RNMTL1	-0.341922	0.924239	1
HCFC2P1	-0.341679	0.924239	1
SERBP1P4	-0.324669	0.924239	1
SELO	-0.321405	0.924239	1
AC092568.1	-0.308886	0.924239	1
OR7E117P	-0.302775	0.924239	1
RP11-177N22.2	-0.289302	0.924239	1
KRT125P	-0.288632	0.924239	1
PDXDC2P	-0.287466	0.924239	1
RP11-14I17.1	-0.286509	0.924239	1
PABPC1P6	-0.280712	0.924239	1
NOV	-0.268271	0.924239	1
AC007251.2	-0.267941	0.924239	1
RP11-15A1.7	-0.264202	0.924239	1
AC008281.1	-0.261999	0.924239	1
RBMX2P2	-0.258169	0.924239	1
RP11-299H22.7	-0.257107	0.924239	1
LINC01508	-0.256905	0.924239	1
RP11-632K21.7	-0.256399	0.924239	1
RP11-182J1.5	-0.251573	0.924239	1
OR13C1P	-0.251555	0.924239	1
RP11-715G15.1	-0.250519	0.924239	1
RP11-166J5.1	-0.248706	0.924239	1
EIF2S2P4	-0.246055	0.924239	1
RP11-930O11.2	-0.244378	0.924239	1
Y_RNA	-0.239438	0.924239	1
RP11-54A9.1	-0.234165	0.924239	1
KCNAB1-AS2	-0.232297	0.924239	1
RP11-13N12.1	-0.228241	0.924239	1
DUSP26	-0.216403	0.924239	1
RP11-865I6.2	-0.215684	0.924239	1
AC093084.1	-0.214326	0.924239	1
AC073072.6	-0.214119	0.924239	1
TUBB8P4	-0.209298	0.924239	1
RP11-322E11.1	-0.205215	0.924239	1
CMB9-14B22.1	-0.203942	0.924239	1
RP11-175E9.1	-0.201037	0.924239	1
RP11-384F7.2	-0.193722	0.924239	1
LDHAL6EP	-0.18689	0.924239	1
RP11-332J15.1	-0.18266	0.924239	1
RP11-421N8.2	-0.181212	0.924239	1
OR5BS1P	-0.177805	0.924239	1
OR7E19P	-0.146117	0.924239	1
RP11-491F9.1	-0.145171	0.924239	1
OR3D1P	-0.142539	0.924239	1
BARHL2	-0.140939	0.924239	1
RP11-307E17.8	-0.128049	0.924239	1
RP11-747H12.4	-0.0945058	0.924239	1
NDUFA3P1	-0.0912838	0.924239	1
LINC00315	-0.0905611	0.924239	1
RP5-827C21.1	-0.0888605	0.924239	1
CHAC2	-0.0874181	0.924239	1
RP11-123O10.3	-0.0677259	0.924239	1
CCDC74B	-0.019689	0.924239	1
DEFA1	-0.0170562	0.924239	1
OR8B7P	-0.00732494	0.924239	1
AC007255.8	-0.00566616	0.924239	1
CDV3	0.128407	0.924399	1
RBMXL1	0.0548567	0.924399	1
TNRC18	0.0513889	0.924399	1
TIAM1	0.0476734	0.924399	1
MACC1	0.046993	0.924399	1
MAP1A	-0.126155	0.92463	1
TAB1	-0.279222	0.924726	1
SLC26A5	-0.205006	0.924726	1
GRIK1	-0.161754	0.924726	1
RASAL1	-0.134639	0.924726	1
C19orf43	-0.131939	0.924726	1
FAM114A1	-0.115013	0.924726	1
BAG6	-0.104321	0.924726	1
ZDHHC20	-0.07392	0.924726	1
TNS3	0.0227656	0.924739	1
CLOCK	-0.114898	0.925015	1
PKN2	0.0831859	0.925215	1
KIAA0195	0.071782	0.925215	1
ESYT2	0.0453961	0.925215	1
CAPN11	-0.115461	0.925793	1
FANCA	-0.0955842	0.925793	1
WASF2	-0.107312	0.926025	1
IGFN1	0.0288854	0.926384	1
NR6A1	-0.137879	0.926429	1
KSR1	-0.13698	0.926429	1
OXNAD1	0.0880623	0.926534	1
DNM1	0.0806213	0.926534	1
PAQR8	0.0798199	0.926534	1
DNASE1	0.0768865	0.926534	1
PABPN1	0.0760018	0.926534	1
SRF	0.056807	0.926534	1
DNAJC27	0.0262753	0.926534	1
NUP210	0.0227174	0.926534	1
KDM6B	0.0406413	0.926731	1
KIAA0513	-0.152351	0.926851	1
DHX38	-0.0833528	0.926851	1
GADD45B	0.0675601	0.926948	1
DACH1	0.0308594	0.926948	1
ATP2C1	0.003879	0.926948	1
PPP1R12B	-0.0994892	0.927014	1
ZNF774	-0.141564	0.92715	1
ACAP2	-0.148155	0.927375	1
HEG1	-0.120214	0.927375	1
EPS8	0.0420214	0.927592	1
ESRG	0.0458847	0.928194	1
TRIM24	0.0211998	0.928194	1
STAB2	0.0421604	0.92858	1
TRIM58	-0.389405	0.928767	1
CDH16	-0.346419	0.928767	1
LETM1P2	-0.342222	0.928767	1
RP3-333B15.4	-0.334421	0.928767	1
RP11-5A1.1	-0.323839	0.928767	1
DTNBP1	-0.317956	0.928767	1
TSPEAR	-0.269611	0.928767	1
CXCR2P1	-0.263867	0.928767	1
OR13C8	-0.261999	0.928767	1
RP11-48G14.1	-0.259905	0.928767	1
CRACR2B	-0.243872	0.928767	1
GAB3	-0.216065	0.928767	1
RP11-473M20.5	-0.213759	0.928767	1
IDH3G	-0.194329	0.928767	1
OR51C1P	-0.183456	0.928767	1
AC010423.1	-0.183038	0.928767	1
RP5-1057B20.3	-0.178332	0.928767	1
EDEM2	-0.176678	0.928767	1
TPO	-0.159433	0.928767	1
RP11-925D8.3	-0.149589	0.928767	1
PPP1R26P1	-0.144396	0.928767	1
DANCR	-0.138086	0.928767	1
IGFL2	-0.133685	0.928767	1
EMBP1	-0.133512	0.928767	1
TXNL4A	-0.101839	0.928767	1
RP11-281P23.2	-0.0746685	0.928767	1
CSNK1G2	-0.0734758	0.928767	1
ECT2L	-0.0558654	0.928767	1
ADAMTSL5	-0.0524803	0.928767	1
CTD-2090I13.1	-0.0461196	0.928767	1
PLIN4	0.0101122	0.928767	1
ZNF584	0.159838	0.92901	1
FSHR	0.147007	0.92901	1
PEX12	0.125266	0.92901	1
CFLAR-AS1	0.121305	0.92901	1
SMTNL1	0.121237	0.92901	1
MTND4P14	0.113458	0.92901	1
ADAD1	0.110813	0.92901	1
CDK1	0.106897	0.92901	1
MST1R	0.0998786	0.92901	1
ARR3	0.0473547	0.92901	1
LBH	-0.0283448	0.92901	1
MRPL37	0.00739731	0.92901	1
PDE1B	0.0459335	0.929048	1
LEPRE1	-0.28352	0.92925	1
SULT1A1	-0.215319	0.92925	1
SH3BP1	-0.195713	0.92925	1
EYA2	-0.174658	0.92925	1
SLC32A1	-0.142476	0.92925	1
MRGBP	-0.141646	0.92925	1
ZNF415	-0.131149	0.92925	1
ADD2	-0.117071	0.929269	1
CTNNA2	-0.118726	0.929297	1
SSR1	0.0295382	0.92932	1
SGSH	-0.130887	0.929322	1
ZSCAN31	-0.0996465	0.929322	1
EXOC2	-0.0820044	0.929322	1
TBC1D32	-0.191828	0.929327	1
ERVFRD-1	-0.169279	0.929327	1
SPIRE2	-0.156582	0.929327	1
INO80E	-0.145707	0.929327	1
ZNF266	-0.126169	0.929327	1
PIEZO1	-0.120536	0.929327	1
DCP1B	-0.111677	0.929327	1
MTFR1	-0.109658	0.929327	1
PPP2R1B	-0.0856886	0.929327	1
H3F3B	0.0387773	0.929498	1
NETO1	0.151954	0.929833	1
CYP1B1	0.129214	0.929833	1
TNFRSF10B	0.115975	0.929833	1
APOL2	0.0708719	0.929833	1
IQCH-AS1	0.0552777	0.929833	1
SLC4A1	0.0313097	0.929833	1
MCFD2	0.0263737	0.929833	1
BEND6	0.0132311	0.929833	1
ADCY5	0.0447726	0.930099	1
SEC24B	0.0347075	0.930099	1
NOXRED1	0.00187636	0.930099	1
PRMT8	0.0260525	0.930214	1
KLF6	-0.0929151	0.93119	1
PTPRG	0.0402361	0.931391	1
BCL6	0.0408582	0.931761	1
AC007191.4	-0.106111	0.93199	1
RP11-111M22.2	0.0625705	0.932026	1
TCEB3	-0.170179	0.932125	1
NR1D2	-0.1279	0.932125	1
A2ML1	0.0665584	0.932324	1
FAM179B	0.0562972	0.932324	1
UMODL1	0.0194043	0.932324	1
MTND6P16	0.00638675	0.932324	1
IGF2BP1	-0.137312	0.932646	1
TMEM184C	0.07571	0.932745	1
MYH16	0.055425	0.932745	1
RAB10	0.0484242	0.932745	1
ZKSCAN3	0.0353748	0.932745	1
ACTR1A	0.012457	0.932745	1
EDEM3	-0.16938	0.932763	1
EPHA7	-0.147213	0.932763	1
CCBE1	-0.10418	0.932763	1
TRAPPC9	-0.103206	0.932763	1
ZNF767P	-0.0993779	0.932763	1
STK33	0.0487216	0.932983	1
TTC6	-0.151906	0.933092	1
ASPH	-0.0978243	0.933247	1
DHX37	0.116905	0.933379	1
PRKCI	0.0799301	0.933379	1
LY86-AS1	0.0667112	0.933379	1
SLC39A10	0.0665049	0.933379	1
RAB27B	0.0624105	0.933379	1
LAMP3	0.0612122	0.933379	1
MRPL2	0.0532723	0.933379	1
HNRNPA3P15	0.0468506	0.933379	1
SRRM1P3	0.0309725	0.933379	1
SMAD2	-0.101837	0.933463	1
ACTR1B	-0.171684	0.933718	1
FLYWCH1	-0.136214	0.933718	1
NEFL	-0.117343	0.933718	1
ATP2A1	-0.0999044	0.933718	1
ANKRD20A5P	-0.0985768	0.933718	1
MFN1	-0.0787077	0.933718	1
AL450226.2	0.625076	0.934341	1
RP11-16E23.4	0.599155	0.934341	1
RP3-347M6.2	0.584004	0.934341	1
AC010890.1	0.539796	0.934341	1
RP11-132N15.3	0.529914	0.934341	1
RP11-365D9.1	0.528603	0.934341	1
HNRNPA1P9	0.496839	0.934341	1
RP11-465B22.3	0.487847	0.934341	1
RP11-333E13.4	0.485588	0.934341	1
OR5D15P	0.471976	0.934341	1
RP1-102G20.5	0.470502	0.934341	1
RP11-495P10.5	0.444157	0.934341	1
GK-AS1	0.439874	0.934341	1
AC009961.2	0.424407	0.934341	1
HMGN1P36	0.416032	0.934341	1
RPL3P3	0.408519	0.934341	1
AC007461.2	0.40678	0.934341	1
F2RL1	0.403457	0.934341	1
RNU6-981P	0.396439	0.934341	1
CTD-3051L14.14	0.391781	0.934341	1
HNRNPA1P58	0.391496	0.934341	1
EEF1A1P26	0.386742	0.934341	1
RP11-346D6.4	0.385572	0.934341	1
OR8B6P	0.385245	0.934341	1
RP11-504A18.1	0.382641	0.934341	1
RP11-481G8.2	0.382612	0.934341	1
LINC00305	0.365569	0.934341	1
UBFD1P1	0.365289	0.934341	1
CTB-35F21.1	0.360139	0.934341	1
PRSS46	0.356734	0.934341	1
RP5-893G23.1	0.344892	0.934341	1
OR1M1	0.343831	0.934341	1
RESP18	0.341747	0.934341	1
CTD-2343P13.1	0.33982	0.934341	1
OR11H13P	0.339497	0.934341	1
LINC01448	0.33265	0.934341	1
CTB-152G17.5	0.331679	0.934341	1
KIFC2	0.327183	0.934341	1
RP13-81N3.2	0.32483	0.934341	1
RP11-83A16.1	0.319445	0.934341	1
GMFBP1	0.317723	0.934341	1
CICP22	0.299549	0.934341	1
RP11-404O13.4	0.290335	0.934341	1
RP11-25I15.2	0.276693	0.934341	1
NCK1-AS1	0.261737	0.934341	1
SLC39A2	0.259699	0.934341	1
RNA5SP53	0.247842	0.934341	1
RP11-480G7.2	0.247393	0.934341	1
RP11-603J24.21	0.247199	0.934341	1
MORF4L1P4	0.246887	0.934341	1
AC034243.1	0.244646	0.934341	1
RP11-664D7.4	0.235487	0.934341	1
AP001962.3	0.229762	0.934341	1
RP11-962G15.1	0.229707	0.934341	1
RP11-445F6.2	0.222793	0.934341	1
RP11-27P7.1	0.220694	0.934341	1
SLC14A2-AS1	0.218388	0.934341	1
RP11-752L20.5	0.213904	0.934341	1
RP11-415C15.1	0.20778	0.934341	1
RP11-303E16.6	0.19766	0.934341	1
RP11-560A15.4	0.190078	0.934341	1
TSHB	0.184581	0.934341	1
RP11-98I9.4	0.175173	0.934341	1
PTP4A2P1	0.171447	0.934341	1
SYCE1L	0.166629	0.934341	1
RP11-16F15.1	0.166226	0.934341	1
LINC01547	0.164635	0.934341	1
RP3-467N11.2	0.160627	0.934341	1
GOLGA8K	0.156727	0.934341	1
OR52X1P	0.150753	0.934341	1
AC010969.1	0.148229	0.934341	1
SIDT1-AS1	0.140424	0.934341	1
CTD-2192J16.26	0.13436	0.934341	1
RP11-254F7.4	0.125277	0.934341	1
RP13-565O16.2	0.114155	0.934341	1
MRPL17	0.105745	0.934341	1
RP11-436I9.3	0.102184	0.934341	1
SLC35E1P1	0.0937318	0.934341	1
OR2G2	0.090049	0.934341	1
FAM19A3	0.0868834	0.934341	1
SAMD11	0.0860673	0.934341	1
AL356585.3	0.0812151	0.934341	1
RP11-203F10.5	-0.0783416	0.934341	1
AP000688.11	-0.0767946	0.934341	1
RP11-61A14.1	0.0740193	0.934341	1
DSCR4-IT1	0.0737939	0.934341	1
AC004490.1	0.0682391	0.934341	1
RP4-756H11.3	0.0597413	0.934341	1
KCNC4-AS1	-0.0342521	0.934341	1
AC004070.1	-0.0260567	0.934341	1
OR51S1	0.0232597	0.934341	1
C11orf98P1	0.0129435	0.934341	1
LSAMP-AS1	0.0110443	0.934341	1
FAM66C	0.195375	0.934371	1
ELFN1	0.153186	0.934371	1
ZNF223	0.137246	0.934371	1
RP11-449P15.2	0.129279	0.934371	1
UTS2B	0.12096	0.934371	1
AC012531.25	0.109381	0.934371	1
GPR123	0.104538	0.934371	1
FUT11	0.0986347	0.934371	1
ERP27	0.0800645	0.934371	1
FAM71B	0.0790648	0.934371	1
ZNF90P1	0.0716275	0.934371	1
RP1-101G11.2	0.0546787	0.934371	1
NR1I3	0.0436074	0.934371	1
LINC00865	0.0317885	0.934371	1
ARHGEF39	0.00239314	0.934371	1
PDCD11	-0.141413	0.934404	1
INTS2	-0.101616	0.934404	1
C22orf46	0.0417002	0.934529	1
ZNF592	0.0341725	0.934529	1
CTCF	0.033494	0.934529	1
RPGR	0.0471777	0.934675	1
CXCL1	-0.0894517	0.934737	1
ABI3BP	0.0247497	0.934875	1
ARHGAP9	0.0739732	0.934953	1
C15orf41	0.00979598	0.934953	1
MT-TH	0.0222806	0.935092	1
SNCB	-0.28403	0.935297	1
PDSS1	-0.232407	0.935297	1
RP11-256I9.2	-0.228096	0.935297	1
MMGT1	-0.198647	0.935297	1
COG8	-0.136085	0.935297	1
SHF	-0.134636	0.935297	1
ARL1	-0.116633	0.935297	1
MIR4458HG	-0.108466	0.935297	1
ZDHHC7	-0.102947	0.935297	1
AIM2	-0.0931694	0.935297	1
KLK13	-0.0928834	0.935297	1
DDB1	-0.103505	0.935297	1
DOPEY2	-0.151229	0.935356	1
ALOX12P2	-0.134444	0.935429	1
TFEC	-0.121112	0.935429	1
ZSCAN25	-0.117684	0.935429	1
SH3BGRL	-0.0664603	0.935429	1
ASGR1	0.0506396	0.935543	1
ZNF585B	0.0502833	0.935543	1
PSME3	0.0641659	0.935735	1
PTPN11	0.00758086	0.935735	1
SRRM2	0.0251735	0.936095	1
DNAH2	0.0289722	0.936281	1
SNX8	-0.0837008	0.936295	1
KIF6	0.0270683	0.936456	1
HNRNPM	-0.109127	0.936819	1
KDM3B	0.0676668	0.936837	1
NWD1	-0.218916	0.936926	1
RP4-668E10.4	-0.173488	0.936926	1
KRT78	-0.145334	0.936926	1
FAM102B	-0.14138	0.936926	1
ACTL6A	-0.140781	0.936926	1
AGAP2	-0.118592	0.936926	1
PDLIM3	-0.113703	0.936926	1
C2CD2	-0.111842	0.936926	1
RP11-307C19.1	0.0889152	0.937203	1
CROT	0.0871347	0.937203	1
AFTPH	0.0786477	0.937203	1
EXOSC2	0.0724103	0.937203	1
MAP3K3	0.054698	0.937203	1
PLEKHG7	0.051071	0.937203	1
OXA1L	0.0215454	0.937203	1
PICK1	0.0139614	0.937203	1
PRPF38A	-0.1582	0.937557	1
VLDLR	-0.137912	0.937557	1
GCNT2	0.0401773	0.938311	1
WDR11	0.0250325	0.938311	1
RIMKLB	0.0162548	0.938311	1
ZFPM2-AS1	-0.517071	0.938368	1
NPM1P21	-0.460784	0.938368	1
OR2G3	-0.438916	0.938368	1
TRNP1	-0.418568	0.938368	1
RP11-731N10.1	-0.413341	0.938368	1
RP11-795A2.3	-0.382666	0.938368	1
CA2	-0.3714	0.938368	1
RP11-490O6.2	-0.315257	0.938368	1
RP11-320N7.1	-0.314774	0.938368	1
OR4F14P	-0.314081	0.938368	1
PXDC1	-0.287028	0.938368	1
TMEM158	-0.285206	0.938368	1
LINC01055	-0.27979	0.938368	1
AC110769.3	-0.263633	0.938368	1
REM1	-0.257538	0.938368	1
OR51B3P	-0.255009	0.938368	1
RP11-340I6.7	-0.253589	0.938368	1
EPOR	-0.242542	0.938368	1
LINC00501	-0.239431	0.938368	1
RP4-737E23.5	-0.229108	0.938368	1
PILRB	-0.222826	0.938368	1
C6orf195	-0.210784	0.938368	1
RP11-119H12.1	-0.202828	0.938368	1
CGB7	-0.191755	0.938368	1
RP11-25D10.2	-0.175081	0.938368	1
PDGFA	-0.174165	0.938368	1
NPM1P52	-0.151327	0.938368	1
HMGB1P30	-0.149482	0.938368	1
LINC00210	-0.148414	0.938368	1
RP11-360K13.1	-0.148354	0.938368	1
RP4-576H24.2	-0.144631	0.938368	1
HRC	-0.135829	0.938368	1
SNORA46	-0.129113	0.938368	1
BAIAP3	-0.113542	0.938368	1
UNC93A	-0.101023	0.938368	1
MRPL4	-0.0991282	0.938368	1
MIR3663HG	-0.0915241	0.938368	1
LINC00205	-0.0884779	0.938368	1
RP11-1105O14.1	-0.0870764	0.938368	1
FAM200A	-0.0802444	0.938368	1
NCK1	-0.073847	0.938368	1
F2RL3	-0.0736841	0.938368	1
OTOP2	-0.0352407	0.938368	1
CWC22	0.117369	0.938506	1
RBM23	0.0682477	0.938506	1
AC004538.3	0.0404358	0.938506	1
KPNA5	0.0309101	0.938506	1
COL14A1	-0.13838	0.939252	1
ADAM23	0.0231454	0.939254	1
ISG20L2	0.0161387	0.939254	1
KCNMA1-AS1	0.0150934	0.939254	1
MCTP1	-0.114392	0.939297	1
ZNF580	-0.187445	0.939324	1
MYCBPAP	-0.176216	0.939324	1
SPATA20	-0.172461	0.939324	1
GNG4	-0.146681	0.939324	1
OSCP1	-0.136031	0.939324	1
SERPINB8	-0.130483	0.939324	1
CTC-351M12.1	-0.0997153	0.939324	1
CARNS1	-0.0938735	0.939324	1
FBXW11	-0.11927	0.939342	1
VSIG10	-0.118578	0.939342	1
MICALL1	-0.0909623	0.939342	1
HERC2	-0.0874285	0.939342	1
TCERG1	0.0294967	0.940076	1
CATSPERG	-0.0945673	0.940208	1
ZDHHC8	0.22396	0.940394	1
NOX3	0.207611	0.940394	1
RP11-116D17.3	0.100943	0.940394	1
STEAP3	0.0972876	0.940394	1
TRMT2B	0.0910402	0.940394	1
RP11-280G9.1	0.087029	0.940394	1
RP11-145E17.3	0.0767155	0.940394	1
LRRC37A16P	0.0668968	0.940394	1
PNMA1	0.0629796	0.940394	1
RP11-1018N14.5	0.0496596	0.940394	1
CCNE2	0.0488681	0.940394	1
EPS15P1	-0.0398532	0.940394	1
AIFM3	0.0265949	0.940394	1
PCNXL3	-0.117912	0.941229	1
KLHL18	-0.0647761	0.941229	1
TK2	0.130965	0.941337	1
VOPP1	0.0859579	0.941337	1
DTWD2	0.0849806	0.941337	1
RP11-1152H15.1	0.0786779	0.941337	1
TAF1B	0.0747516	0.941337	1
CCDC18	-0.0220736	0.941337	1
USP11	-0.0190422	0.941337	1
CTC-378H22.2	0.0837726	0.941649	1
EIF4A2	0.0562362	0.941649	1
ITGB4	0.0509641	0.941649	1
ADAMTS10	0.0507384	0.941649	1
WWOX	-0.0395405	0.941649	1
ROBO3	0.0272118	0.941649	1
THBD	0.0265781	0.941649	1
C4orf36	0.0256141	0.941649	1
DYNC1I1	0.0251686	0.941649	1
CEP57L1	0.0160489	0.941649	1
TVP23C	0.0126268	0.941649	1
MNT	0.0512611	0.941788	1
S100A4	0.0452925	0.94186	1
44813	0.0406506	0.941902	1
MAML3	0.0256406	0.941929	1
SMAD4	0.0341595	0.941946	1
ABCB4	-0.106812	0.94197	1
FLI1	-0.0961431	0.94197	1
HERC1	0.02471	0.941977	1
IMPA1	-0.198476	0.942064	1
NSUN7	-0.165324	0.942064	1
LINC01289	-0.157883	0.942064	1
RP11-428P16.2	-0.147716	0.942064	1
FAM131A	-0.12805	0.942064	1
MAGIX	-0.0694097	0.942064	1
LARP1	-0.0931087	0.943019	1
RBBP6	-0.0886834	0.943258	1
ASCC3	0.0142921	0.943276	1
FMNL3	0.0395494	0.94358	1
ABCG1	0.0221345	0.943793	1
TSEN2	-0.323562	0.943816	1
RP11-305L7.7	-0.298641	0.943816	1
AC005550.3	-0.268217	0.943816	1
ZNF239	-0.253996	0.943816	1
CCDC24	-0.227992	0.943816	1
RP11-513O13.1	-0.215879	0.943816	1
AP000487.5	-0.211222	0.943816	1
NOX1	-0.196715	0.943816	1
TIMD4	-0.184394	0.943816	1
RP11-150O12.1	-0.181638	0.943816	1
LFNG	-0.176491	0.943816	1
RPIA	-0.172936	0.943816	1
RP11-632K21.3	-0.167152	0.943816	1
TSTD2	-0.137201	0.943816	1
RGS1	-0.132124	0.943816	1
SVIP	-0.115474	0.943816	1
SETP1	-0.114298	0.943816	1
LRRC17	-0.0842854	0.943816	1
TRMT2A	-0.0693155	0.943816	1
CHRNA5	-0.066392	0.943816	1
HNRNPCP4	-0.00228029	0.943816	1
WWP1	-0.161708	0.944052	1
RPS28	-0.153886	0.944052	1
CTC-529P8.1	-0.113679	0.944052	1
FAM180B	-0.107628	0.944052	1
ZBTB38	0.0270632	0.944627	1
RALGAPA2	0.018814	0.944919	1
XCR1	0.0888533	0.94499	1
STPG1	0.0781282	0.94499	1
NCAPD2	0.0617707	0.94499	1
DTX4	0.0451953	0.94499	1
FCGBP	-0.0240903	0.94499	1
ZNF518A	-0.0806644	0.945027	1
TNIP1	-0.0636889	0.945138	1
FBXL20	-0.0821622	0.945426	1
ITK	-0.138017	0.945561	1
TMC1	0.0407649	0.945752	1
SRPRB	0.182884	0.945823	1
SLC9A5	0.162152	0.945823	1
ZNF728	0.107685	0.945823	1
CLMP	0.103276	0.945823	1
TNFAIP8L1	0.0664234	0.945823	1
ANXA4	0.0400745	0.946375	1
C11orf30	0.0320664	0.946468	1
TICAM1	-0.274501	0.946741	1
CLCC1	-0.236902	0.946741	1
RP11-102K13.5	-0.207724	0.946741	1
HOXD8	-0.191235	0.946741	1
FOXL1	-0.185821	0.946741	1
EAF2	-0.179159	0.946741	1
BCHE	-0.173685	0.946741	1
SEMA3F-AS1	-0.158028	0.946741	1
BSCL2	-0.143023	0.946741	1
PROSC	-0.134873	0.946741	1
SPOCD1	-0.12932	0.946741	1
ACSM1	-0.118098	0.946741	1
TBC1D22B	-0.112648	0.946741	1
DBP	-0.0183283	0.946741	1
GEN1	-0.132778	0.946746	1
CRTC2	-0.130529	0.946746	1
MANSC1	-0.103293	0.946746	1
ZNF706	-0.0755188	0.946746	1
GSN	0.0107835	0.946846	1
KYNU	-0.086081	0.947093	1
TEAD3	0.210198	0.947213	1
AC144831.1	0.184138	0.947213	1
SYNDIG1	0.17023	0.947213	1
PROSER2-AS1	0.16952	0.947213	1
ZNF793-AS1	0.163061	0.947213	1
ANKRD1	0.1623	0.947213	1
RP11-736K20.4	0.161427	0.947213	1
PON1	0.143454	0.947213	1
LINC00926	0.141536	0.947213	1
TLK2P1	0.111068	0.947213	1
URM1	0.106275	0.947213	1
RP11-478J18.2	0.0964896	0.947213	1
LGALS12	0.0914572	0.947213	1
RP11-6O2.2	0.0911217	0.947213	1
DDX10P1	0.0816595	0.947213	1
PNLIPRP2	0.0710734	0.947213	1
RP11-121L10.2	0.0673137	0.947213	1
NSUN6	0.0609115	0.947213	1
RP11-509A17.3	0.0568226	0.947213	1
RP11-274B21.10	0.0528997	0.947213	1
RP11-91A15.1	0.0528193	0.947213	1
BRD7P4	0.0477298	0.947213	1
UBE2D4	-0.0451773	0.947213	1
GIP	0.0433018	0.947213	1
RP1-228H13.5	0.00639293	0.947213	1
PKP1	0.050172	0.947245	1
LPP	-0.0961668	0.947502	1
NPHP4	-0.105772	0.947702	1
DVL3	-0.101771	0.947702	1
CORIN	0.0347009	0.947782	1
GAD1	-0.103415	0.947898	1
LINC00377	0.791236	0.948128	1
RP11-107M16.2	0.679802	0.948128	1
UNC5B-AS1	0.657829	0.948128	1
CTD-2521M24.4	0.595486	0.948128	1
OCA2	0.594294	0.948128	1
HSPA8P6	0.547343	0.948128	1
KB-1090H4.2	0.52351	0.948128	1
RP11-305E17.4	0.520931	0.948128	1
RN7SKP129	0.518544	0.948128	1
ULBP3	0.514639	0.948128	1
RAET1M	0.510754	0.948128	1
RP11-400K9.2	0.496108	0.948128	1
HSPA8P9	0.493555	0.948128	1
GRM7-AS2	0.48835	0.948128	1
TMEM240	0.48668	0.948128	1
RP11-322L20.1	0.474301	0.948128	1
RP11-16L14.2	0.460284	0.948128	1
AC006372.5	0.454991	0.948128	1
RP11-820I16.3	0.453375	0.948128	1
RP11-144G7.2	0.452584	0.948128	1
LCTL	0.450301	0.948128	1
HDAC10	0.440784	0.948128	1
AC079807.1	0.440601	0.948128	1
RP11-80F22.5	0.438833	0.948128	1
RP11-361M10.4	0.431011	0.948128	1
NIPA2P5	0.428692	0.948128	1
RP11-572P18.2	0.42651	0.948128	1
CTC-525D6.3	0.425609	0.948128	1
AC003986.5	0.420095	0.948128	1
ZBED6CL	0.417777	0.948128	1
ERICH4	0.410851	0.948128	1
RP1-34B20.4	0.405551	0.948128	1
RP11-283G6.5	0.404874	0.948128	1
AC006547.13	0.404506	0.948128	1
AC092684.1	0.399154	0.948128	1
GALR2	0.385889	0.948128	1
ZNF443	0.384086	0.948128	1
RP11-470C13.4	0.378465	0.948128	1
RP11-284F21.11	0.373863	0.948128	1
GRAMD4P8	0.371236	0.948128	1
RPL36AP55	0.360693	0.948128	1
PEX12P1	0.359724	0.948128	1
VN1R5	0.354788	0.948128	1
OR13C3	0.353553	0.948128	1
AC091729.9	0.351935	0.948128	1
CTC-484M2.1	0.347481	0.948128	1
HMGN2P11	0.329513	0.948128	1
RP11-339B21.10	0.327842	0.948128	1
RPS4XP4	0.326585	0.948128	1
RP3-522J7.7	0.324971	0.948128	1
CTC-551A13.1	0.323753	0.948128	1
RP11-23J18.1	0.322982	0.948128	1
JRKL-AS1	0.321347	0.948128	1
RP11-510M2.6	0.320699	0.948128	1
AC008641.1	0.319884	0.948128	1
LILRB2	0.308994	0.948128	1
AC114814.3	0.308375	0.948128	1
RP11-80F22.4	0.307736	0.948128	1
RP5-836E8.1	0.307467	0.948128	1
CTD-3107M8.1	0.306094	0.948128	1
CCL4	0.305748	0.948128	1
C11orf52	0.299445	0.948128	1
PCBP2P3	0.290812	0.948128	1
KRBA2	0.287732	0.948128	1
CTC-428G20.2	0.285862	0.948128	1
SEC62-AS1	0.279139	0.948128	1
RNA5SP395	0.277568	0.948128	1
RP11-666A8.11	0.26028	0.948128	1
RP5-1056H1.2	0.252943	0.948128	1
RNF224	0.252751	0.948128	1
CTD-2620I22.1	0.250756	0.948128	1
YBX1P5	0.246114	0.948128	1
KB-1980E6.2	0.244111	0.948128	1
RP11-33N14.3	0.24274	0.948128	1
VKORC1	0.235561	0.948128	1
RP11-25B7.1	0.234038	0.948128	1
RP11-219B4.5	0.234034	0.948128	1
RP11-467P22.5	0.231331	0.948128	1
TRIM51DP	0.228562	0.948128	1
RP11-630D6.5	0.228356	0.948128	1
COL10A1	0.223486	0.948128	1
GPX1P1	0.22003	0.948128	1
CTD-2532K18.1	0.215351	0.948128	1
OR4D1	0.211729	0.948128	1
LINC00353	0.211453	0.948128	1
VN2R19P	0.208274	0.948128	1
PAICSP1	0.208128	0.948128	1
MTCO2P1	0.205459	0.948128	1
RP11-388K2.1	0.204718	0.948128	1
KCNK4	0.203285	0.948128	1
OR5AN2P	0.200389	0.948128	1
AC008268.1	0.200317	0.948128	1
OR13C6P	0.195877	0.948128	1
CTB-174D11.3	0.192249	0.948128	1
RP1-283K11.3	0.189588	0.948128	1
CHODL-AS1	0.189066	0.948128	1
CTD-2014N11.3	0.186486	0.948128	1
PEBP4	0.185917	0.948128	1
RP11-84A19.3	0.180261	0.948128	1
RP11-463H24.1	0.178744	0.948128	1
TMED1	0.175603	0.948128	1
RP11-82O19.2	0.175111	0.948128	1
CDCA8	0.173075	0.948128	1
CTD-3065J16.9	0.172452	0.948128	1
CYCSP4	0.172222	0.948128	1
RP13-43E11.1	0.170878	0.948128	1
UBE2E1-AS1	0.167277	0.948128	1
RAB11B-AS1	0.163047	0.948128	1
CH17-164J11.1	0.159919	0.948128	1
ZSWIM3	0.159644	0.948128	1
RP5-1031D4.2	0.155237	0.948128	1
RP11-757C15.4	0.153733	0.948128	1
CCDC124	0.1499	0.948128	1
RP11-495O11.1	0.135331	0.948128	1
RP11-6B19.1	0.133715	0.948128	1
AC000370.2	0.111213	0.948128	1
AC008073.7	0.104464	0.948128	1
RP11-299G20.2	0.102691	0.948128	1
RP5-842K16.2	0.0981151	0.948128	1
RP11-415F23.2	0.0820838	0.948128	1
RP4-710M16.2	0.0784744	0.948128	1
TLX3	0.0754296	0.948128	1
RP11-19P22.7	-0.0217057	0.948128	1
RP5-1031J8.1	-0.00916593	0.948128	1
MYCBP2-AS1	0.00412237	0.948128	1
RP11-685G9.4	0.00328259	0.948128	1
RP11-24C3.2	-0.000922413	0.948128	1
RFWD3	-0.105962	0.948489	1
CA10	-0.0767296	0.948489	1
ASIC1	0.0683977	0.948547	1
TBC1D7	0.0529317	0.948547	1
AP5Z1	0.0393324	0.948547	1
LRRC59	0.0346339	0.948547	1
EPHA10	0.027736	0.948547	1
ACSS2	0.0183367	0.948547	1
LRRC1	-0.222665	0.948573	1
CENPU	-0.195642	0.948573	1
RPS6KC1	-0.17979	0.948573	1
BUB1B	-0.176496	0.948573	1
FAS	-0.175359	0.948573	1
GDE1	-0.154715	0.948573	1
TEX264	-0.144852	0.948573	1
SH3RF3	-0.141653	0.948573	1
LMX1A	-0.09956	0.948573	1
HIATL1	-0.0955048	0.948573	1
BMPR2	0.0565548	0.948778	1
KIAA1715	0.0277677	0.948778	1
COL22A1	-0.107134	0.94886	1
CYP2B7P	-0.00649959	0.94889	1
ZNF280D	-0.087667	0.949266	1
GNAS	0.0097267	0.949675	1
MALRD1	0.0348777	0.949701	1
KLC4	-0.179492	0.949831	1
ROCK1P1	-0.166527	0.949831	1
MYLK4	-0.115503	0.949831	1
FAM188A	-0.0975245	0.949831	1
OFD1	-0.0615757	0.949831	1
ZSCAN29	-0.0399452	0.949831	1
NUP155	0.0540337	0.949888	1
RPS15A	0.00409226	0.949888	1
SERF2	0.00160671	0.949888	1
TSHZ1	0.0939724	0.950188	1
INTS8	0.0493158	0.950188	1
VCP	0.0325595	0.950188	1
CTB-127C13.1	0.0307814	0.950188	1
EFCAB2	0.028727	0.950188	1
LRP5	0.136991	0.950708	1
MPDU1	0.0810608	0.950708	1
ZNF566	0.0690106	0.950708	1
RNF31	0.0661622	0.950708	1
C2orf16	0.0541364	0.950708	1
FAM196A	0.0497544	0.950708	1
FANCG	0.0402388	0.950708	1
PITRM1-AS1	-0.0334339	0.950708	1
CRELD1	0.0231382	0.950708	1
FKBP14	-0.00806076	0.950708	1
RP11-46C24.7	-0.00684802	0.950708	1
MYRF	0.00689348	0.950729	1
GABRR1	-0.158007	0.950749	1
C14orf132	-0.149258	0.950749	1
MIR4435-1HG	-0.137453	0.950749	1
MSI1	-0.113735	0.950749	1
KCNA4	-0.110705	0.950749	1
TEK	-0.0918337	0.950749	1
SLC22A15	-0.0354068	0.950749	1
CLK3	-0.0790741	0.951025	1
EGR3	0.00998805	0.951142	1
ARIH1	-0.0854178	0.95124	1
PRRT2	0.0595599	0.951286	1
CSGALNACT1	0.0574046	0.951286	1
EXOG	0.0169848	0.951286	1
RPA1	-0.133973	0.951449	1
CMTR1	-0.120112	0.951449	1
CDH19	-0.117758	0.951449	1
THRAP3	-0.116549	0.951449	1
GPC2	-0.106368	0.951449	1
RP11-861E23.2	-0.102589	0.951449	1
PLAG1	-0.0980789	0.951449	1
BCL9L	-0.0572108	0.951449	1
BBX	0.0182978	0.951919	1
FOXN3	0.01666	0.951919	1
NUAK1	-0.145272	0.952	1
SOBP	-0.138408	0.952	1
NOL9	-0.1376	0.952	1
NR3C2	-0.116576	0.952	1
NEK7	0.0829887	0.952342	1
PALB2	0.0448046	0.952342	1
SGSM2	0.0304939	0.952342	1
KCNT1	0.0252864	0.952342	1
BAIAP2-AS1	0.0240443	0.952342	1
LINC01125	-0.145262	0.952445	1
GLYR1	-0.104215	0.952445	1
SNRNP48	-0.0986575	0.952445	1
44626	-0.0893353	0.952503	1
FOXP1	0.000267486	0.952541	1
PIK3CB	-0.102832	0.952813	1
FGD3	0.0275995	0.953126	1
KIAA1324	0.0683449	0.95329	1
CCDC69	0.0314643	0.95329	1
AP2M1	0.0068288	0.95329	1
RP11-526A4.1	-0.00338857	0.95329	1
PHGDH	-0.00133323	0.95329	1
TNRC6A	-0.0817444	0.954605	1
WDPCP	0.0309429	0.954667	1
RP11-631N16.2	0.013026	0.954916	1
RP11-1217F2.3	0.292467	0.955002	1
SQRDL	0.231219	0.955002	1
RP11-284F21.10	0.225625	0.955002	1
IL10RB	0.196983	0.955002	1
AC012456.3	0.179817	0.955002	1
CTC-525D6.1	0.177298	0.955002	1
ATP5G2P3	0.138382	0.955002	1
ZNF880	0.12907	0.955002	1
RP11-1079K10.5	0.125526	0.955002	1
CLDN9	0.109698	0.955002	1
RP11-710F7.3	0.1049	0.955002	1
AC018462.2	-0.101136	0.955002	1
CLN3	0.0955947	0.955002	1
TDGP1	0.0955517	0.955002	1
RP11-613D13.5	0.0878527	0.955002	1
USP27X	0.0701838	0.955002	1
C17orf70	0.0626714	0.955002	1
RP11-314O13.1	0.0615186	0.955002	1
ZFP41	0.0612823	0.955002	1
RP11-680E19.1	0.0503704	0.955002	1
RP11-220I1.2	-0.00382167	0.955002	1
CTD-3099C6.9	0.00351991	0.955002	1
GRAMD1B	0.00490945	0.955276	1
AC091729.7	-0.815956	0.955727	1
RP3-495O10.1	-0.775599	0.955727	1
RP11-216B9.6	-0.673345	0.955727	1
CTB-118P15.2	-0.584453	0.955727	1
IGLL1	-0.516177	0.955727	1
RP11-523J2.1	-0.449907	0.955727	1
DPYD-IT1	-0.446376	0.955727	1
KRTAP10-2	-0.422854	0.955727	1
RP4-813F11.4	-0.413043	0.955727	1
RRN3P3	-0.399314	0.955727	1
ZNF22	-0.380941	0.955727	1
CTA-221G9.11	-0.379414	0.955727	1
RPL21P122	-0.378035	0.955727	1
TAF4	-0.376855	0.955727	1
TRIM51JP	-0.366435	0.955727	1
RP4-739H11.3	-0.357859	0.955727	1
RP11-91I20.2	-0.351637	0.955727	1
RANP5	-0.344714	0.955727	1
SLC25A2	-0.33791	0.955727	1
FNDC1-IT1	-0.336197	0.955727	1
AC093388.3	-0.334624	0.955727	1
RP1-267D11.6	-0.329908	0.955727	1
RP11-399F2.2	-0.324841	0.955727	1
C9orf135-AS1	-0.313998	0.955727	1
RBMY2FP	-0.310231	0.955727	1
TRHR	-0.30626	0.955727	1
S100A7	-0.305437	0.955727	1
OTUD6A	-0.30464	0.955727	1
PSMC1P3	-0.293656	0.955727	1
RP11-354P11.3	-0.292683	0.955727	1
PCAT18	-0.292002	0.955727	1
RP11-8J23.1	-0.290771	0.955727	1
TMEM171	-0.286522	0.955727	1
RP11-166P13.3	-0.281218	0.955727	1
AC009410.1	-0.279623	0.955727	1
RP11-345K20.2	-0.278147	0.955727	1
RP11-479G22.8	-0.269147	0.955727	1
MORF4L2P1	-0.257149	0.955727	1
FTCDNL1	-0.256056	0.955727	1
ZNF524	-0.254861	0.955727	1
RP11-863P13.3	-0.251117	0.955727	1
RP11-925D8.1	-0.249988	0.955727	1
RP11-424D14.1	-0.2481	0.955727	1
VN1R46P	-0.247694	0.955727	1
RP11-206F17.2	-0.247437	0.955727	1
RP11-440J4.2	-0.243603	0.955727	1
RP11-724N1.1	-0.242415	0.955727	1
KLHL30	-0.240177	0.955727	1
OR13C7	-0.235218	0.955727	1
AC004006.2	-0.215665	0.955727	1
RP11-266A24.1	-0.2154	0.955727	1
RP11-465N4.4	-0.211465	0.955727	1
HMGN1P30	-0.208247	0.955727	1
LINC01444	-0.204102	0.955727	1
GJB5	-0.194543	0.955727	1
RP11-20O24.4	-0.191307	0.955727	1
THAP7-AS1	-0.187796	0.955727	1
Y_RNA	-0.184118	0.955727	1
FJX1	-0.183905	0.955727	1
RP11-22C11.2	-0.180546	0.955727	1
RP5-903E17.2	-0.180311	0.955727	1
TRAV8-5	-0.178086	0.955727	1
HNRNPA3P6	-0.177235	0.955727	1
SF3B5	-0.174132	0.955727	1
ZSCAN16	-0.171344	0.955727	1
RP11-453D16.2	-0.168117	0.955727	1
WDR86	-0.162108	0.955727	1
PRR34-AS1	-0.159518	0.955727	1
NEURL3	-0.149696	0.955727	1
RP11-124K4.1	-0.130918	0.955727	1
RP11-396K3.1	-0.122891	0.955727	1
CLPSL1	0.10655	0.955727	1
RP11-367H5.8	-0.104529	0.955727	1
TMEM234	-0.102793	0.955727	1
OR51B4	-0.0966318	0.955727	1
OR56A4	-0.0881092	0.955727	1
AC000077.2	-0.085805	0.955727	1
RP11-800A3.7	-0.0856441	0.955727	1
RP11-506O24.2	-0.0848275	0.955727	1
RP11-565N2.2	0.0847481	0.955727	1
RP11-347C12.10	-0.0805223	0.955727	1
RNU6-1092P	0.076156	0.955727	1
RP4-800G7.3	-0.072186	0.955727	1
CYCSP17	-0.0600661	0.955727	1
RP11-693J15.3	-0.0588281	0.955727	1
RP11-272L13.3	-0.0562158	0.955727	1
RP11-554D20.1	0.0559393	0.955727	1
RP11-74K11.1	0.0528311	0.955727	1
PSKH2	-0.0463525	0.955727	1
KRT8P37	0.0394711	0.955727	1
RP11-77K12.3	-0.0380211	0.955727	1
SNORA71C	0.019712	0.955727	1
RP11-637A17.2	0.0170631	0.955727	1
CHST13	0.0133787	0.955727	1
AC106875.1	0.00998785	0.955727	1
RP11-467J12.4	0.00679938	0.955727	1
RP11-37C7.3	0.117235	0.956047	1
RP11-189E14.4	0.106766	0.956047	1
LINC00883	0.104481	0.956047	1
TCEA2	0.102883	0.956047	1
EXOC7	0.0541637	0.956047	1
GNPDA1	0.0463421	0.956047	1
RP11-157G21.2	0.0429353	0.956047	1
DENND2D	-0.0413496	0.956047	1
CNBD2	0.0248543	0.956047	1
CARD11	0.127265	0.956401	1
SDC2	0.0655775	0.956401	1
ENTHD1	0.0651226	0.956401	1
RAB11B	0.0465965	0.956401	1
RP11-292D4.4	0.0364912	0.956401	1
ZNF285	0.0305443	0.956401	1
CA5A	0.0158744	0.956401	1
GALNTL5	0.0610057	0.956563	1
RP11-81K2.2	0.0493702	0.956563	1
FLG2	0.04186	0.956563	1
RAG1	0.016966	0.956563	1
OAS2	-0.0253332	0.95665	1
LRPAP1	0.00592306	0.95665	1
RP11-505K1.1	0.0481206	0.956703	1
WNT2B	0.028658	0.956703	1
ZNF444	0.0247859	0.956703	1
DCHS2	0.0331592	0.956737	1
TAGLN2	0.0140375	0.95679	1
AC084082.3	-0.344437	0.9568	1
RP3-429O6.1	-0.343074	0.9568	1
OR6M3P	-0.332709	0.9568	1
RP11-474B12.1	-0.290081	0.9568	1
DPY19L2P3	-0.285458	0.9568	1
LINC01114	-0.279398	0.9568	1
CTD-2366F13.1	-0.25241	0.9568	1
SLC25A31	-0.24946	0.9568	1
MORC2-AS1	-0.247501	0.9568	1
RP11-215P8.3	-0.230725	0.9568	1
CTA-29F11.1	-0.223639	0.9568	1
MTND4P30	-0.210909	0.9568	1
PRNCR1	-0.20859	0.9568	1
CTD-2553L13.7	-0.186484	0.9568	1
OR52N4	-0.177982	0.9568	1
LINC00888	-0.172757	0.9568	1
DBX1	-0.16717	0.9568	1
RP11-61A14.4	-0.164739	0.9568	1
RPL5P5	-0.164467	0.9568	1
SYTL1	-0.161734	0.9568	1
AC009878.2	-0.159069	0.9568	1
SPATA3-AS1	-0.157673	0.9568	1
CHST14	-0.156311	0.9568	1
CTC-261N6.1	-0.147059	0.9568	1
PROSER2	-0.138469	0.9568	1
MAGEB10	-0.135095	0.9568	1
RP3-431P23.5	-0.122334	0.9568	1
FBXO5	-0.118093	0.9568	1
C6orf57	-0.112311	0.9568	1
RP11-734K21.5	-0.106512	0.9568	1
SIX6	-0.0861841	0.9568	1
CNBD1	-0.0801414	0.9568	1
RP11-305P22.9	-0.0515317	0.9568	1
C8orf49	-0.05148	0.9568	1
RP11-47P18.2	-0.0156786	0.9568	1
STAT6	-0.0810969	0.956868	1
ARHGAP35	-0.0876422	0.956898	1
POLI	-0.152114	0.956952	1
IK	-0.104745	0.956969	1
CBFA2T3	-0.092156	0.956988	1
CACNA2D4	-0.0863423	0.956988	1
CAMKK1	-0.133895	0.957008	1
CGNL1	-0.0993668	0.957008	1
COL3A1	-0.0900705	0.957008	1
MAGOHB	-0.0798285	0.957008	1
GVINP1	-0.141679	0.957031	1
WDR61	-0.123215	0.957031	1
LRP2BP	-0.121525	0.957031	1
UBAC1	-0.291052	0.957038	1
SPATA12	-0.288444	0.957038	1
APTR	-0.243122	0.957038	1
PCDHB12	-0.237617	0.957038	1
RP11-60L3.1	-0.229719	0.957038	1
ADAMTS13	-0.210451	0.957038	1
P2RY6	-0.200212	0.957038	1
RP11-545A16.1	-0.175264	0.957038	1
CTD-2501M5.1	-0.165936	0.957038	1
MORN2	-0.140468	0.957038	1
ENDOU	-0.138557	0.957038	1
OR8S1	-0.12748	0.957038	1
CTD-2270L9.3	-0.109144	0.957038	1
ZER1	-0.106351	0.957038	1
ANGPTL5	-0.10468	0.957038	1
CSTF2	-0.0952767	0.957038	1
MIPEP	-0.0941567	0.957038	1
CMSS1	-0.0884984	0.957038	1
CHRNA6	-0.0857739	0.957038	1
SBSN	-0.0777784	0.957038	1
PCDHA1	-0.0685332	0.957038	1
MAP3K15	-0.0600901	0.957038	1
RP11-546B8.6	-0.0582653	0.957038	1
WDR25	-0.0275952	0.957038	1
CRX	-0.1937	0.957054	1
TXNDC2	-0.169029	0.957054	1
ARHGAP19	-0.120967	0.957054	1
RPTOR	-0.115434	0.957054	1
TMCC3	-0.0946277	0.957054	1
TEAD2	-0.0852324	0.957054	1
CCDC114	-0.151792	0.957076	1
AC226118.1	-0.126412	0.957076	1
RP11-143E21.2	-0.0843616	0.957076	1
AKAP7	-0.07052	0.957076	1
FAM134A	-0.0667548	0.957076	1
LRRC57	-0.052876	0.957076	1
C11orf45	-0.052069	0.957076	1
AAGAB	-0.0258712	0.957076	1
RP11-375A20.1	-0.282209	0.957093	1
RBM43	-0.213802	0.957093	1
FMO1	-0.203453	0.957093	1
TXN	-0.180323	0.957093	1
EDA2R	-0.166224	0.957093	1
ZNF93	-0.165242	0.957093	1
NEDD1	-0.160714	0.957093	1
SSB	-0.146363	0.957093	1
RIN1	-0.118919	0.957093	1
GNG12-AS1	-0.108414	0.957093	1
RP11-5A11.1	-0.103616	0.957093	1
RP11-624J12.1	-0.0791138	0.957093	1
STAT4	-0.0740102	0.957093	1
RP11-822E23.4	-0.070294	0.957093	1
MARVELD1	-0.058165	0.957093	1
LMOD1	-0.0113626	0.957093	1
RP11-157L3.11	-0.177289	0.957094	1
REEP5	-0.140244	0.957094	1
HMGB2	-0.134504	0.957094	1
TMF1	-0.11121	0.957094	1
CYP2J2	-0.100706	0.957094	1
PGRMC2	-0.0987895	0.957094	1
SATB2-AS1	-0.0964654	0.957094	1
ZNF71	-0.085363	0.957094	1
BHLHE41	-0.0807159	0.957094	1
IL7	-0.0230237	0.957094	1
ZNF140	-0.0217131	0.957094	1
CACNG3	0.0276058	0.958881	1
FBRS	0.0101956	0.958881	1
BLOC1S6	-0.09523	0.959164	1
PCSK7	-0.0843401	0.959164	1
EIF4G2	0.00199367	0.959555	1
FBXO32	0.079617	0.960022	1
MAPKAPK5	0.0470279	0.960022	1
KCNK10	-0.0852872	0.960255	1
STAMBP	-0.0683611	0.960372	1
PITPNM3	-0.0856807	0.960647	1
UBAC2	0.107058	0.960751	1
AATK	0.0781704	0.960751	1
FAM21C	0.0709943	0.960751	1
EFCAB11	0.0511336	0.960751	1
DDX19A	0.0496961	0.960751	1
NHS	0.0400565	0.960751	1
CDH18	0.0342359	0.960751	1
SRA1	0.0249835	0.960751	1
FAM171A1	0.0245162	0.960751	1
IFT27	-0.0186941	0.960751	1
TMEM59	0.0104337	0.960751	1
DAB1	-0.0918149	0.960966	1
OIP5-AS1	0.0238742	0.961101	1
YTHDC2	0.00974523	0.961101	1
SP110	-0.129836	0.961341	1
PIGG	-0.0948992	0.961341	1
GALNT16	-0.0849935	0.961341	1
BCL9	0.0362341	0.961714	1
POMT2	0.0340683	0.961714	1
GPD2	0.00713629	0.961714	1
FIGN	-0.0717964	0.961903	1
LRRN2	0.127988	0.961908	1
HCN1	0.0710565	0.961908	1
CD8A	0.055622	0.961908	1
ZNF557	0.0416957	0.961908	1
FOLR2	0.0365828	0.961908	1
RP11-14O19.1	0.0349205	0.961908	1
PRPF39	0.00404571	0.961908	1
EFHD2	0.0289474	0.962055	1
LRRFIP1	0.0163639	0.96223	1
C4orf32	-0.181617	0.96233	1
DHX30	-0.141836	0.96233	1
LHX4	-0.110612	0.96233	1
SMARCA5	-0.0958513	0.96233	1
KIAA0825	-0.0906333	0.96233	1
SNRNP70	0.0635425	0.962533	1
GPT2	0.0534147	0.962533	1
FREM2	-0.0900448	0.96285	1
ARL14EP	-0.115359	0.963	1
ARNTL2	-0.111535	0.963	1
ANKRD20A19P	-0.0306306	0.963	1
PLXNA2	-0.066059	0.963246	1
VPS8	0.00706187	0.963248	1
DYNC1LI1	0.0136253	0.963402	1
EYA1	0.0580566	0.963685	1
FRRS1L	-0.00533343	0.963685	1
ZNF473	-0.144075	0.963851	1
STMND1	-0.119377	0.963851	1
SLC22A14	-0.109772	0.963851	1
SCPEP1	-0.102424	0.963851	1
SUV420H2	-0.0827166	0.963851	1
TRIM46	-0.034823	0.963851	1
GRK7	0.251528	0.963993	1
DBX2	0.239285	0.963993	1
XXbac-B444P24.8	0.210933	0.963993	1
AL354822.1	0.196013	0.963993	1
RP11-356K23.1	0.189375	0.963993	1
NPBWR1	0.188849	0.963993	1
TMEM147	0.18251	0.963993	1
ARRDC2	0.164097	0.963993	1
PCDHGA7	0.157607	0.963993	1
RP6-218J18.2	0.144692	0.963993	1
RP11-79E3.2	0.129343	0.963993	1
CHTF18	0.124791	0.963993	1
RP4-764D2.1	0.117736	0.963993	1
OR10R3P	0.116788	0.963993	1
RFK	0.107828	0.963993	1
RP11-32D16.1	0.0869457	0.963993	1
RP11-407P15.1	0.0811162	0.963993	1
SYN1	0.0762605	0.963993	1
RP11-191L9.4	0.0579132	0.963993	1
RP11-400F19.18	0.0480913	0.963993	1
PAOX	-0.0235916	0.963993	1
EIF3EP2	-0.00990705	0.963993	1
RP13-554M15.2	0.00929275	0.963993	1
RP11-9L18.2	0.00409745	0.963993	1
AC006004.1	0.00320195	0.963993	1
SH3PXD2B	0.0716089	0.964376	1
KDM7A	0.021982	0.964376	1
MYO15B	0.00636466	0.964376	1
RP11-750B16.1	-0.00193074	0.964376	1
VWA3B	-0.0267686	0.964743	1
FAM73B	-0.203311	0.964969	1
GLP2R	-0.132597	0.964969	1
SLCO2A1	-0.122216	0.964969	1
GUK1	-0.118009	0.964969	1
HNRNPA1L2	-0.103754	0.964969	1
RP1-63G5.5	-0.08223	0.964969	1
WDFY1	-0.0693148	0.964969	1
ACAA2	-0.0198429	0.964969	1
FCER1G	0.0197896	0.965125	1
RHOA	0.0169164	0.965125	1
CUL9	-0.0652238	0.965188	1
LINC01447	0.0912172	0.965426	1
DHX33	0.0809263	0.965426	1
B4GALT3	0.080902	0.965426	1
GDNF-AS1	0.0795469	0.965426	1
AKR1B15	0.0732612	0.965426	1
EXOC3	0.0644973	0.965426	1
WRB	0.0492236	0.965426	1
L1TD1	0.0329639	0.965426	1
CDK2	0.0307301	0.965426	1
SERINC2	-0.00786768	0.965426	1
DCST1	-0.0167718	0.965692	1
TNFRSF1A	0.0066835	0.965692	1
CCSER2	0.0184054	0.965788	1
MAPK14	0.0121	0.965788	1
KIAA1468	-0.071337	0.966355	1
ZNF573	-0.221993	0.966505	1
DPM2	-0.15168	0.966505	1
FAM83G	-0.139516	0.966505	1
ANKZF1	-0.137393	0.966505	1
MED16	-0.132926	0.966505	1
TPTE2	-0.126001	0.966505	1
HMGN1P2	-0.124625	0.966505	1
GPRASP1	-0.109028	0.966505	1
SETP20	-0.0578542	0.966505	1
ACO2	-0.0160656	0.966505	1
CHD2	-0.0754333	0.966561	1
RN7SL5P	-0.0926045	0.966694	1
DSE	0.0288572	0.966904	1
TCF4	0.00157987	0.966987	1
FAM207A	0.642573	0.967214	1
RPL17P20	0.429556	0.967214	1
RAB9A	0.404436	0.967214	1
RP11-758H9.2	0.391207	0.967214	1
CTD-3037G24.3	0.388872	0.967214	1
RP1-313I6.12	0.386197	0.967214	1
CTB-70G10.1	0.385907	0.967214	1
PTCD2P1	0.3801	0.967214	1
LYPLAL1-AS1	0.370123	0.967214	1
KLHL30-AS1	0.368552	0.967214	1
RP11-56P9.10	0.367163	0.967214	1
TPM3P3	0.346784	0.967214	1
CADM2-AS2	0.345694	0.967214	1
GALR3	0.336974	0.967214	1
LINGO3	0.31196	0.967214	1
TRIM49C	0.311823	0.967214	1
PKMP5	0.304933	0.967214	1
ACTG1P13	0.275446	0.967214	1
RP11-90J7.2	0.275415	0.967214	1
SFTA1P	0.269884	0.967214	1
CTB-49A3.2	0.266702	0.967214	1
EXOSC3P1	0.262904	0.967214	1
AC002116.7	0.255203	0.967214	1
RPS24P7	0.223226	0.967214	1
LINC00526	0.218686	0.967214	1
RP11-473M20.16	0.204176	0.967214	1
CTB-14A14.2	0.200229	0.967214	1
CRYM-AS1	0.182749	0.967214	1
RP3-418A9.3	0.114132	0.967214	1
OR6B3	-0.10809	0.967214	1
AC004692.5	-0.0707381	0.967214	1
DHRS4L2	0.0566305	0.967214	1
CTD-2244C20.1	-0.0341912	0.967214	1
RN7SL51P	-0.0158156	0.967214	1
RP11-400N13.3	0.00191983	0.967214	1
UGT3A1	-0.0798095	0.967367	1
RP11-193H22.2	-0.0672539	0.967367	1
STX4	0.088943	0.967568	1
STYK1	0.0519559	0.967568	1
AMD1	0.0355395	0.967568	1
CXCL12	0.0295361	0.967568	1
CDH26	-0.0282269	0.967568	1
RP11-473M20.7	0.00911902	0.968264	1
PTPRF	0.00158015	0.968264	1
RP11-666G4.1	0.173627	0.968373	1
SLC5A10	0.13632	0.968373	1
PAFAH2	0.124057	0.968373	1
STARD4-AS1	0.122812	0.968373	1
LINC00982	0.0998622	0.968373	1
LINC00900	0.0980733	0.968373	1
CHRND	0.079915	0.968373	1
RP11-233E12.2	0.0545321	0.968373	1
CPSF3L	0.0509498	0.968373	1
IRF3	0.0448637	0.968373	1
CTD-2014B16.3	-0.030854	0.968373	1
PRX	-0.0263912	0.968373	1
PDP1	0.0147514	0.968373	1
CD300LB	0.00249279	0.968373	1
EPHB4	-0.0870999	0.968463	1
ABLIM1	-0.0633689	0.968463	1
ADCY9	-0.109046	0.968617	1
RBBP4	-0.0871631	0.968617	1
TMBIM1	-0.0653049	0.968617	1
SLC38A3	-0.0639551	0.968617	1
CHD7	0.008978	0.968719	1
KBTBD6	-0.272505	0.968752	1
LINC00589	-0.226318	0.968752	1
ALKBH5	-0.217196	0.968752	1
SERPINB6	-0.196923	0.968752	1
TMEM38A	-0.183663	0.968752	1
CTD-2162K18.4	-0.153779	0.968752	1
AC079610.2	-0.102163	0.968752	1
ZNF718	-0.0993661	0.968752	1
TINAGL1	-0.0945986	0.968752	1
TRIM62	-0.0824175	0.968752	1
ANGPTL1	-0.0738029	0.968752	1
RHOV	-0.0640508	0.968752	1
MTND5P2	-0.0544008	0.968752	1
WDR6	0.00461884	0.968752	1
FTH1P7	0.0129808	0.969011	1
AJAP1	0.0117309	0.969139	1
PLB1	-0.0111148	0.969139	1
NBR1	-0.00242734	0.969139	1
ESRRG	-0.0714347	0.9692	1
MAPK10	-0.0038805	0.969844	1
ACSF3	0.00239312	0.969844	1
ITGA6	0.00151173	0.969844	1
AGBL3	0.0272001	0.970051	1
FAM122A	0.0227221	0.970051	1
KCTD13	-0.160981	0.9702	1
FRMD3	-0.117521	0.9702	1
SEC11A	-0.10166	0.9702	1
C11orf54	-0.100884	0.9702	1
CR2	-0.0948905	0.9702	1
FCHO1	-0.0554364	0.9702	1
USP17L2	-0.0372529	0.9702	1
KCNJ3	0.070257	0.970464	1
FXYD6	0.0562223	0.970464	1
CHRNA3	0.0332783	0.970464	1
FGL2	-0.00525324	0.970464	1
CDH24	-0.00365031	0.970464	1
MOB1B	-0.13279	0.970722	1
LUZP1	-0.0869609	0.970722	1
MAGI3	-0.0850704	0.970722	1
RGL1	-0.0841139	0.970722	1
APP	-0.0585883	0.970722	1
CDKN1A	-0.0753651	0.970991	1
RAB3IL1	0.0755518	0.971693	1
LARP4	-0.0365513	0.971693	1
COPS7A	0.0163768	0.971693	1
COLQ	-0.00789363	0.971693	1
HNRNPU	-0.0835086	0.972017	1
CTA-544A11.1	-0.0891741	0.972049	1
SLC22A8	-0.0661175	0.972049	1
CYTH1	-0.0622879	0.972094	1
TPT1-AS1	-0.111563	0.972162	1
ALG14	-0.095843	0.972162	1
AP3S1	-0.0919489	0.972162	1
RAPGEF3	-0.0758326	0.972162	1
PHKA1	-0.0614485	0.972162	1
CD40LG	-0.178902	0.97227	1
HMGB3	-0.120527	0.97227	1
TCEAL4	-0.103454	0.97227	1
NANS	-0.0740816	0.97227	1
RP11-434E6.4	-0.0676471	0.97227	1
SAP18	-0.05948	0.97227	1
FGF12	-0.0559273	0.97227	1
KLC3	-0.0497823	0.97227	1
GGA3	0.0201189	0.97227	1
CTAGE11P	-0.3702	0.972381	1
MXRA5Y	-0.290054	0.972381	1
GALE	-0.276828	0.972381	1
CTB-49A3.5	-0.260309	0.972381	1
AC007131.1	-0.238839	0.972381	1
RP11-459O1.2	-0.237685	0.972381	1
Y_RNA	-0.219933	0.972381	1
RP11-327J17.7	-0.204613	0.972381	1
AC019117.2	-0.199184	0.972381	1
NTSR1	-0.180672	0.972381	1
LINC00554	-0.171999	0.972381	1
LINC00620	-0.171473	0.972381	1
RP11-113D6.10	-0.157722	0.972381	1
AC008697.1	-0.148409	0.972381	1
LRRC34	-0.144563	0.972381	1
SNRPC	-0.141274	0.972381	1
RP11-770E5.1	-0.135316	0.972381	1
BFSP2-AS1	-0.133471	0.972381	1
RP11-543E8.2	-0.132217	0.972381	1
CBX3P9	-0.127424	0.972381	1
TOMM22	-0.120661	0.972381	1
SLBP	-0.103403	0.972381	1
RP11-196B3.1	-0.102733	0.972381	1
PRRT4	-0.0992294	0.972381	1
CTC-471J1.10	-0.0729291	0.972381	1
RP11-264L1.2	-0.0703679	0.972381	1
GNG11	0.0685397	0.972381	1
GOLT1A	-0.0677388	0.972381	1
FAM205BP	-0.0671517	0.972381	1
AC105921.5	-0.0630146	0.972381	1
MTND1P33	-0.0575041	0.972381	1
MT-TK	-0.0450363	0.972381	1
ATOH1	-0.0394784	0.972381	1
ZNF816	-0.0348848	0.972381	1
WNT2	0.0134074	0.972381	1
AMDHD1	0.0130793	0.972381	1
RP5-1120P11.1	-0.0102528	0.972381	1
RP11-346C4.3	-0.0034446	0.972381	1
SEZ6L	0.0370854	0.972504	1
RNF43	0.0196589	0.973079	1
WHSC1	-0.0658905	0.973086	1
TRPM8	0.0147704	0.973508	1
KCNQ5	-0.000194761	0.973508	1
PITPNA	0.0219432	0.973841	1
SLC16A7	-0.0114821	0.973841	1
MTMR2	-0.0642589	0.973932	1
MIA3	-0.0218995	0.974106	1
XPR1	-0.00762137	0.974323	1
LINC00461	0.00419595	0.974323	1
CTB-181F24.1	0.246844	0.974497	1
RP11-539L10.2	0.242245	0.974497	1
RP11-843A23.1	0.237018	0.974497	1
EMC9	0.233969	0.974497	1
AC008045.1	0.21461	0.974497	1
OR10H2	0.21128	0.974497	1
MORF4	0.20999	0.974497	1
RUSC1-AS1	0.207166	0.974497	1
RP11-595O22.1	0.201749	0.974497	1
CTD-2008L17.1	0.198284	0.974497	1
MSLN	0.193596	0.974497	1
RP11-693J15.6	0.193124	0.974497	1
S1PR5	0.189475	0.974497	1
RP11-506K6.4	0.181128	0.974497	1
RP11-366M4.8	0.176306	0.974497	1
DDX50P2	0.174635	0.974497	1
ZNF329	0.166505	0.974497	1
MAMDC4	0.156628	0.974497	1
AC104777.3	0.155356	0.974497	1
RP11-343J3.6	0.152294	0.974497	1
RP11-20J15.5	0.145806	0.974497	1
RP11-529H20.3	0.133249	0.974497	1
AC097374.3	0.12998	0.974497	1
GDF9	0.117007	0.974497	1
RAB33B	0.106459	0.974497	1
ZPBP2	0.0979367	0.974497	1
USH1G	0.0911549	0.974497	1
RP11-314D7.2	0.0789879	0.974497	1
RP3-496C20.1	0.0769364	0.974497	1
OR10G6	0.0659992	0.974497	1
DENND6B	0.0591516	0.974497	1
LINC01375	0.0514166	0.974497	1
SPNS3	-0.0377001	0.974497	1
AC068134.5	0.0249204	0.974497	1
NUDT19	0.01946	0.974497	1
LINC00544	-0.0165527	0.974497	1
RP11-305A4.3	0.0118555	0.974497	1
AL023806.1	0.0105716	0.974497	1
RPS3AP9	-0.00752655	0.974497	1
TCTEX1D1	0.000363061	0.974497	1
ASAP1	-0.0620432	0.974768	1
GABRB3	-0.074373	0.974816	1
C20orf194	-0.0786486	0.974903	1
SLC17A5	-0.214449	0.975098	1
RP11-466L17.1	-0.194163	0.975098	1
NPSR1-AS1	-0.177271	0.975098	1
RNU1-134P	-0.16515	0.975098	1
AL035610.2	-0.149585	0.975098	1
44818	-0.11822	0.975098	1
ZNF711	-0.10678	0.975098	1
DUSP15	-0.0237201	0.975098	1
FTH1P3	-0.0158413	0.975098	1
AC007278.3	-0.0121309	0.975098	1
SRSF2	0.170958	0.975542	1
MUTYH	0.120985	0.975542	1
HTRA2	0.117909	0.975542	1
SPPL2B	0.107697	0.975542	1
UBASH3A	-0.0848142	0.975542	1
CPSF4	0.0818072	0.975542	1
ING3	0.0674772	0.975542	1
PIK3R6	0.0670497	0.975542	1
DNASE2B	0.0482813	0.975542	1
ORAI3	0.0311417	0.975542	1
STK16	-0.00987339	0.975542	1
ATP6V1G1	0.0957092	0.975908	1
CROCC	0.0833951	0.975908	1
L3MBTL4-AS1	0.0743537	0.975908	1
RP11-277B15.3	0.0694804	0.975908	1
NUPL2	-0.0416311	0.975908	1
ZC3HC1	-0.00323306	0.975908	1
PPHLN1	-0.0935891	0.975991	1
ADAP1	0.0857653	0.976083	1
SS18	0.0230201	0.976083	1
MTND2P20	0.0129195	0.976083	1
EEF2K	0.0113098	0.976083	1
SEMA4F	-0.148715	0.976161	1
SYT6	-0.135052	0.976161	1
PYHIN1	-0.111901	0.976161	1
METTL3	-0.102706	0.976161	1
WBP1L	-0.0982882	0.976161	1
ARFIP2	-0.0953671	0.976161	1
DCLK2	-0.0679795	0.976161	1
MDM1	-0.0446869	0.976161	1
PHLDB1	-0.0682213	0.976162	1
NUDT21	0.0528074	0.976183	1
JRK	0.058063	0.976245	1
UHMK1	0.0144121	0.976245	1
N4BP2	-0.0125847	0.976245	1
RABEP1	-0.00630952	0.976245	1
KIAA1549	0.0244735	0.976287	1
USP46	0.00790302	0.976287	1
COL17A1	0.00763448	0.976287	1
MKLN1	0.00405643	0.976287	1
SAMD4B	0.0250884	0.976317	1
RASGRF2	0.0216232	0.976317	1
KIAA0922	-0.0112589	0.976317	1
C2CD2L	-0.00335965	0.976317	1
OGG1	-0.00535494	0.97634	1
RUNX1	-0.0735341	0.976362	1
HIVEP3	-0.0543139	0.976587	1
IL10RA	-0.0674008	0.976731	1
RP11-463O12.5	-0.0681548	0.976793	1
PPARA	-0.0659964	0.977086	1
ZNF585A	-0.0791984	0.977329	1
ASXL3	-0.0716683	0.977329	1
KLF12	-0.0674411	0.977329	1
BCL3	-0.0645142	0.978753	1
BRD4	-0.0786306	0.978811	1
SKIV2L2	-0.0870103	0.978909	1
SPIDR	-0.0867238	0.978909	1
CD164	-0.030552	0.978909	1
LINC00924	-0.107767	0.978968	1
TRIM4	-0.0692185	0.978968	1
ZNF200	-0.152694	0.979057	1
PKDREJ	-0.151403	0.979057	1
RGS5	-0.150155	0.979057	1
PRR13P2	-0.120488	0.979057	1
CCDC136	-0.107385	0.979057	1
PRC1	-0.0908112	0.979057	1
AGFG2	-0.0894026	0.979057	1
CYSTM1	-0.0874217	0.979057	1
ZNF235	-0.0601526	0.979057	1
RPS7	0.0154533	0.97918	1
SNX12	-0.222803	0.979202	1
ARHGAP36	-0.163101	0.979202	1
LZTS1	-0.162655	0.979202	1
RP11-227G15.12	-0.147966	0.979202	1
EIF2B2	-0.139769	0.979202	1
LAYN	-0.127354	0.979202	1
CTD-2020K17.1	-0.120218	0.979202	1
N4BP2L1	-0.113597	0.979202	1
TAF12	-0.094697	0.979202	1
ANKS4B	-0.0808542	0.979202	1
LMO2	-0.0635286	0.979202	1
CHMP2B	-0.0515876	0.979202	1
MMD2	-0.63304	0.979414	1
GJA4	-0.54559	0.979414	1
RP11-312J18.5	-0.534588	0.979414	1
DNAJA1P5	-0.502464	0.979414	1
RP3-425P12.5	-0.486614	0.979414	1
RP11-36I17.2	-0.467925	0.979414	1
USP9Y	-0.427819	0.979414	1
RP11-440G9.1	-0.412118	0.979414	1
AC092798.2	-0.392795	0.979414	1
RP11-780O17.1	-0.388852	0.979414	1
CTC-241N9.1	-0.381951	0.979414	1
RP11-432M8.8	-0.380418	0.979414	1
ZNF781	-0.377659	0.979414	1
RTEL1P1	-0.358959	0.979414	1
ACTBP2	-0.333116	0.979414	1
RP11-889L3.1	-0.305778	0.979414	1
DPPA2P4	-0.30105	0.979414	1
RBMS3-AS2	-0.291729	0.979414	1
UGT1A7	-0.289811	0.979414	1
LCN15	-0.287781	0.979414	1
NEXN-AS1	-0.281546	0.979414	1
RP11-307P5.2	-0.280184	0.979414	1
DIRAS3	-0.276574	0.979414	1
Y_RNA	-0.27527	0.979414	1
ZNF295-AS1	-0.271013	0.979414	1
RP11-26C10.1	-0.269965	0.979414	1
RP11-456P18.2	-0.26887	0.979414	1
RP11-226L15.5	-0.268802	0.979414	1
OR4C45	-0.26325	0.979414	1
RP11-484L8.1	-0.260977	0.979414	1
RECQL4	-0.259107	0.979414	1
PRNT	-0.25886	0.979414	1
CTD-2234N14.1	-0.250995	0.979414	1
METTL10	-0.249217	0.979414	1
FLT3LG	-0.245655	0.979414	1
RP11-354E11.2	-0.236841	0.979414	1
SALL4P6	-0.223335	0.979414	1
OR8X1P	-0.223024	0.979414	1
SNAPIN	-0.221705	0.979414	1
RP11-484D2.3	-0.217959	0.979414	1
RP11-228O6.2	-0.215724	0.979414	1
RP11-442O18.2	-0.214852	0.979414	1
RP11-49C9.2	-0.211792	0.979414	1
RP1-228H13.1	-0.211081	0.979414	1
AC104623.1	-0.20791	0.979414	1
IFNW1	-0.207261	0.979414	1
RP3-442L6.4	-0.20168	0.979414	1
RP11-213G2.2	-0.195971	0.979414	1
RP11-508N12.2	-0.195155	0.979414	1
NAA60	-0.184678	0.979414	1
RP11-331F9.3	-0.179548	0.979414	1
RP11-163O19.10	-0.168553	0.979414	1
RP11-556K13.1	-0.168257	0.979414	1
AF240627.2	-0.161505	0.979414	1
RP1-313L4.4	-0.156319	0.979414	1
RP11-854K16.4	-0.153905	0.979414	1
CTD-2647E9.1	-0.150845	0.979414	1
RP11-117D22.2	-0.149126	0.979414	1
RP11-770J1.7	-0.146254	0.979414	1
TAAR2	-0.142912	0.979414	1
RP11-810P12.7	-0.138259	0.979414	1
RP3-465N24.6	-0.137829	0.979414	1
RP11-672L10.1	-0.114117	0.979414	1
PSG2	-0.110261	0.979414	1
SETD9	-0.100475	0.979414	1
HADHAP1	-0.0859496	0.979414	1
AC097711.1	-0.0787618	0.979414	1
RP11-556H2.1	-0.0783476	0.979414	1
RP11-231L11.3	-0.0782832	0.979414	1
LLNLR-276E7.1	-0.0748688	0.979414	1
RP4-671G15.2	-0.0730263	0.979414	1
TAS2R16	-0.0703213	0.979414	1
PRKCDBP	0.069757	0.979414	1
RP11-165J3.6	-0.0685304	0.979414	1
UBE2V1P1	-0.0622728	0.979414	1
RP11-449L23.2	-0.0620145	0.979414	1
AGPAT2	-0.0565394	0.979414	1
RN7SL307P	0.041825	0.979414	1
CTD-2562J17.4	-0.0373917	0.979414	1
RP11-606P2.1	-0.0372967	0.979414	1
RP11-89H19.1	0.0338302	0.979414	1
RP11-540O11.1	-0.0298106	0.979414	1
PYCR1	-0.0203889	0.979414	1
MTATP6P7	-0.0175706	0.979414	1
TMPRSS11F	0.00817608	0.979414	1
WTIP	-0.0896364	0.979948	1
STIP1	0.0213792	0.980064	1
PFDN5	-0.0177659	0.980064	1
FCF1	0.00985897	0.980064	1
PLA2G4F	0.00629565	0.980064	1
SULT2B1	0.0805856	0.980765	1
RARB	0.0780736	0.980765	1
BCO2	0.0398677	0.980765	1
DTL	-0.0349815	0.980765	1
USP21	-0.0296689	0.980765	1
INPP5K	0.0209105	0.980765	1
EWSR1	-0.0717055	0.980947	1
DNAL1	-0.108038	0.981089	1
TDRD9	-0.0893147	0.981089	1
CTC1	-0.0779742	0.981089	1
RP11-819C21.1	-0.0693424	0.981089	1
DGAT2	-0.0651805	0.981089	1
SETD1B	-0.0622889	0.981089	1
SLC22A5	-0.101876	0.981596	1
DNMT3A	-0.0715203	0.981715	1
ELMO2	-0.130045	0.98177	1
ADM	-0.127938	0.98177	1
RYK	-0.117187	0.98177	1
RNF24	-0.0343365	0.98177	1
RP11-379H18.1	0.0832177	0.981811	1
GRID1	0.0826614	0.981811	1
ZNF527	0.0708136	0.981811	1
RP11-158H5.8	0.0646083	0.981811	1
ANO7	0.056256	0.981811	1
TRIM8	-0.0540924	0.981811	1
YIPF1	0.040676	0.981811	1
AC009518.4	0.0377476	0.981811	1
C1orf27	0.035125	0.981811	1
LRRC53	0.0328376	0.981811	1
ZNF710	0.0315199	0.981811	1
EGLN2	-0.00163995	0.981811	1
PAPPA	-0.0847827	0.982079	1
B4GALNT1	-0.011472	0.982193	1
NPC1L1	-0.161449	0.982976	1
FXR2	-0.161207	0.982976	1
RP11-715J22.6	-0.124571	0.982976	1
SLC9A9	-0.0616476	0.982976	1
BUB1	-0.0612749	0.982976	1
LEO1	0.0488661	0.982976	1
FAM53B	-0.0327805	0.982976	1
PRKAB1	-0.0181927	0.982976	1
AC000403.4	0.0040032	0.982976	1
LIN52	-0.0414153	0.983033	1
SLC39A8	0.0092575	0.983033	1
CASK	-0.00392767	0.983033	1
USP47	-0.0529328	0.983269	1
ALDH1A3	0.178216	0.983537	1
LINC00202-2	0.15085	0.983537	1
RP4-773N10.4	0.125799	0.983537	1
GLI1	0.107378	0.983537	1
FARSB	0.106966	0.983537	1
RP11-94C24.13	0.101986	0.983537	1
EEPD1	0.0985296	0.983537	1
LCK	0.0767025	0.983537	1
KCNA3	0.0659781	0.983537	1
LINC00664	0.0639181	0.983537	1
FAM133A	0.0629448	0.983537	1
NAAA	0.062355	0.983537	1
ZNF124	0.0618657	0.983537	1
CXCL9	-0.0615897	0.983537	1
PLA2G15	0.0463735	0.983537	1
MS4A15	-0.0463063	0.983537	1
RP11-69C13.1	-0.0377172	0.983537	1
KRT17	0.034949	0.983537	1
CTAGE3P	0.0336048	0.983537	1
ERCC1	0.0290665	0.983537	1
IZUMO3	0.0190344	0.983537	1
CD209	0.0106412	0.983537	1
APOL4	-0.12574	0.983746	1
EIF3D	-0.122354	0.983746	1
AIRN	-0.0751086	0.983746	1
ETV4	-0.0690989	0.983746	1
INPP5B	-0.0618071	0.983746	1
PLXNB2	-0.059667	0.983746	1
CD82	-0.00270023	0.983746	1
LASP1	-0.0920514	0.984085	1
DNAJC16	0.053464	0.984164	1
FAM177B	-0.0327726	0.984164	1
RPL36	0.0174668	0.984164	1
RBM12	-0.0130218	0.984164	1
TYRO3	0.00419494	0.984164	1
PKI55	0.000107186	0.984164	1
CUX1	-0.0507113	0.985075	1
BLCAP	-0.051212	0.985183	1
PIK3CG	-0.0851832	0.985252	1
PITPNM2	-0.0386023	0.985252	1
LINC00485	-0.150791	0.985383	1
TLR6	-0.114805	0.985383	1
RPL10A	-0.0962803	0.985383	1
LATS2	-0.0821035	0.985383	1
IMPA2	-0.0740335	0.985383	1
RIMS4	-0.0462659	0.985383	1
CC2D1B	-0.0208118	0.985383	1
AC091801.1	-0.253237	0.985739	1
UPK1B	-0.249083	0.985739	1
TDRD10	-0.244561	0.985739	1
TMEM220-AS1	-0.232364	0.985739	1
ALOX15P2	-0.231891	0.985739	1
IMMT	-0.230164	0.985739	1
CTAGE12P	-0.207884	0.985739	1
TCEAL2	-0.203526	0.985739	1
C1orf147	-0.190239	0.985739	1
PPID	-0.170247	0.985739	1
AC006116.20	-0.160182	0.985739	1
GLRA4	-0.140819	0.985739	1
CTD-2013N17.6	-0.138661	0.985739	1
FAUP1	-0.133751	0.985739	1
REXO1	-0.108943	0.985739	1
LINC00578	-0.108323	0.985739	1
RBX1	-0.1071	0.985739	1
CAND2	-0.094997	0.985739	1
RP1-72A23.4	-0.0799075	0.985739	1
NHEJ1	-0.0701192	0.985739	1
TMEM35	-0.0600882	0.985739	1
LINC01393	-0.0575332	0.985739	1
CTD-2574D22.3	-0.047048	0.985739	1
COCH	-0.0301171	0.985739	1
HAMP	0.023983	0.985739	1
GTPBP3	0.0588172	0.985769	1
TMPRSS15	0.0529597	0.985769	1
GNAL	0.00849423	0.985769	1
TMSB4X	-0.0502784	0.986245	1
MYO18A	-0.0619455	0.986437	1
IQSEC2	-0.0468117	0.986437	1
COLCA1	0.0306559	0.986677	1
RNF145	0.0144108	0.986677	1
FER1L4	0.00969707	0.986677	1
CLNK	-0.00293978	0.986677	1
PARVA	-0.00115369	0.986677	1
EEF1A1P22	0.312303	0.986954	1
TIMM17B	0.256003	0.986954	1
SAMD1	0.251667	0.986954	1
FEZF1	0.251142	0.986954	1
AC018737.3	0.22376	0.986954	1
LINC01426	0.218127	0.986954	1
RNF139	0.213495	0.986954	1
KRBOX1	0.21194	0.986954	1
RP11-138B4.1	0.210489	0.986954	1
RNASEH1-AS1	0.204995	0.986954	1
LL0XNC01-116E7.2	0.200216	0.986954	1
ACBD4	0.177504	0.986954	1
RP11-26L20.4	0.173854	0.986954	1
RP11-524L6.2	0.165864	0.986954	1
WISP1	0.158356	0.986954	1
INHA	0.157694	0.986954	1
S1PR4	0.153734	0.986954	1
AC018647.3	0.149463	0.986954	1
RP11-305L7.1	0.138942	0.986954	1
RP11-473M10.3	0.132474	0.986954	1
HNRNPA1P34	-0.117132	0.986954	1
ALG1L9P	0.108637	0.986954	1
RP11-394B2.1	0.091753	0.986954	1
RP11-155L15.1	0.0812425	0.986954	1
CTD-3239E11.2	0.0781546	0.986954	1
AC011994.1	0.0692506	0.986954	1
TBX1	0.0628737	0.986954	1
RP11-284J1.1	0.0608932	0.986954	1
OR2AE1	0.0535521	0.986954	1
UQCC3	0.0459978	0.986954	1
MRPL44	0.0389663	0.986954	1
RP11-855A2.2	0.0373683	0.986954	1
AC021218.2	0.0350114	0.986954	1
POLR3K	-0.01515	0.986954	1
RP11-324O2.6	0.00229091	0.986954	1
CLEC12B	-0.133412	0.987056	1
UFD1L	-0.0997154	0.987056	1
SARS	-0.0639944	0.987056	1
ZMYND15	-0.0298055	0.987056	1
LINC01206	-0.0646861	0.988184	1
RP11-319E16.2	0.103822	0.988233	1
BMS1P8	0.100474	0.988233	1
LINC00841	0.0900918	0.988233	1
MYOT	0.0825497	0.988233	1
ARHGAP42P5	0.0524845	0.988233	1
R3HDM2P1	0.0381794	0.988233	1
PHAX	-0.0346495	0.988233	1
PC	-0.0235966	0.988233	1
GRM5	0.0229206	0.988233	1
TMEM52B	0.0149954	0.988233	1
PSG9	-0.00395967	0.988233	1
LPIN2	-0.0606488	0.988286	1
U2AF2	-0.012061	0.988286	1
UBE2G2	-0.00961084	0.988502	1
BTN3A2	0.00943942	0.988502	1
TGFBR1	0.00519133	0.988502	1
NAT8L	-0.172185	0.988587	1
RP11-347P5.1	-0.161101	0.988587	1
APOBEC3D	-0.148141	0.988587	1
TNFAIP1	-0.130338	0.988587	1
ZBTB5	-0.108069	0.988587	1
ERVMER34-1	-0.104404	0.988587	1
GRAMD2	-0.0958555	0.988587	1
SNF8	-0.0921814	0.988587	1
RP11-689P11.2	-0.0868239	0.988587	1
RNLS	-0.0788054	0.988587	1
RP11-362I1.2	-0.00877423	0.988587	1
PRKAG2	-0.0774969	0.989231	1
ZC3H14	-0.0655272	0.989855	1
NFATC4	-0.0859264	0.989978	1
ZFAND5	-0.0823658	0.989978	1
PCYT1A	-0.0600673	0.989978	1
PDLIM2	-0.0460186	0.989978	1
LRRC46	-0.140802	0.990225	1
MTND4P9	-0.13473	0.990225	1
ANKRD18B	-0.117281	0.990225	1
TMEM40	-0.0929087	0.990225	1
CHD1L	-0.0922718	0.990225	1
LINC00467	-0.0869295	0.990225	1
NSFL1C	-0.0727625	0.990225	1
GPD1	-0.0620347	0.990225	1
TMEM41A	-0.0603244	0.990225	1
FAM160B2	-0.0460368	0.990225	1
CRYM	-0.0363147	0.990225	1
TMEM254	-0.0239924	0.990225	1
MYO1B	-0.0680836	0.990319	1
PTP4A1	-0.0799493	0.990585	1
RASA1	0.0562203	0.991129	1
ACAP3	0.0451384	0.991129	1
DMGDH	-0.0450041	0.991129	1
SPATA6L	0.020242	0.991129	1
PHF19	0.0129165	0.991129	1
CDYL	0.0118596	0.991129	1
N4BP3	-0.0113754	0.991129	1
CRADD	0.00955566	0.991129	1
SLC26A7	-0.000969111	0.991129	1
SLC26A8	-0.111564	0.991293	1
MCM5	-0.0744396	0.991293	1
SGOL2	-0.0553851	0.991293	1
RPS6KB1	-0.048853	0.991293	1
WDR91	-0.0130816	0.991293	1
COBL	-0.0727456	0.99187	1
GABRP	-0.0951632	0.992046	1
LRRC16B	-0.0796508	0.992046	1
BTBD18	0.193441	0.992515	1
LINC01164	0.175187	0.992515	1
NAGS	0.166925	0.992515	1
ATP5F1	0.146014	0.992515	1
THAP2	0.117103	0.992515	1
RP11-936I5.1	0.109451	0.992515	1
TAGLN	0.0893766	0.992515	1
MRPL27	0.0890161	0.992515	1
GCSAML	0.0877473	0.992515	1
ZNF341	0.085906	0.992515	1
RP11-748H22.1	0.0782244	0.992515	1
CTD-2373H9.3	0.0739904	0.992515	1
NRG4	0.0653722	0.992515	1
RP11-143I21.1	-0.0643857	0.992515	1
SLC27A4	0.0626135	0.992515	1
IL15RA	0.0587715	0.992515	1
SLC2A10	0.0550955	0.992515	1
RP11-531A21.2	0.0444727	0.992515	1
ARFRP1	-0.0415618	0.992515	1
RP11-193H5.1	0.0333651	0.992515	1
NEUROG2	-0.014807	0.992515	1
AC008592.8	-0.00847479	0.992515	1
AC022182.1	-0.00342838	0.992515	1
IHH	-0.00027854	0.992515	1
ERCC3	-0.0988726	0.992606	1
EGLN1	-0.0632253	0.992606	1
SND1	-0.0447896	0.992606	1
FAM216B	-0.0937397	0.993038	1
ZBTB43	-0.0783825	0.993038	1
GRIK4	-0.0550812	0.993038	1
ACTN4	-0.0491248	0.993038	1
SPG21	-0.0490614	0.993038	1
ABCA17P	-0.0317974	0.9931	1
CTB-131B5.2	0.0302711	0.9931	1
WDR72	-0.0294539	0.9931	1
FAM122B	0.0283127	0.9931	1
PSMD6-AS2	0.0268015	0.9931	1
LAMP1	0.0138934	0.9931	1
RTTN	-0.0484558	0.993383	1
SRGAP3	-0.050159	0.995116	1
ICAM5	0.049477	0.995247	1
RP11-109M19.4	-0.0224321	0.995247	1
GBP3	0.0207377	0.995247	1
RP11-586K2.1	0.00987139	0.995247	1
RP11-4B16.4	-0.00363045	0.995247	1
TTC3	-0.0681757	0.996561	1
KIF13B	-0.0448445	0.99659	1
RPL37A	-0.0611504	0.996603	1
BCL11A	-0.0390239	0.996618	1
CD163	-0.0140788	0.996618	1
EFCAB13	-0.0682525	0.996636	1
ARHGAP10	-0.0465527	0.996658	1
C3orf17	-0.0404384	0.996658	1
ZNF195	-0.0570559	0.996685	1
WBP11P1	-0.103994	0.996719	1
TPD52	-0.0744623	0.996719	1
FAM84A	-0.0662144	0.996719	1
TMEM255B	-0.0917341	0.996765	1
ATRN	-0.0970734	0.996827	1
RP6-24A23.7	-0.0743275	0.996827	1
SEPP1	-0.0696172	0.996827	1
SLC25A24	-0.0533036	0.996827	1
RP11-313J2.1	-0.0480976	0.996827	1
ACAD8	-0.043837	0.996885	1
NPR1	-0.0437039	0.996885	1
CDH2	0.0323333	0.996885	1
LGSN	0.00703874	0.996885	1
HEATR6	-0.184832	0.996917	1
TOB2	-0.140754	0.996917	1
ADCY10P1	-0.122082	0.996917	1
DIRC2	-0.105296	0.996917	1
TAF1L	-0.0912361	0.996917	1
DERA	-0.0867266	0.996917	1
ARMC2	-0.0772278	0.996917	1
CTA-722E9.1	-0.0577901	0.996917	1
IRAK1BP1	-0.0390035	0.996917	1
PRIM2	-0.0365949	0.996917	1
RP11-506B6.6	0.0124914	0.996917	1
SLC14A1	-0.190696	0.997061	1
RP11-320G24.1	-0.130735	0.997061	1
LBX1-AS1	-0.111692	0.997061	1
EXOSC1	-0.0683167	0.997061	1
SPHK1	-0.059624	0.997061	1
DRAP1	-0.0498537	0.997061	1
MS4A4A	-0.0420206	0.997061	1
SPCS2	-0.0347513	0.997061	1
RP11-166B2.3	-0.305762	0.997329	1
ZNF645	-0.272821	0.997329	1
C1orf174	-0.264103	0.997329	1
RP11-471B22.3	-0.191035	0.997329	1
AC072062.3	-0.174263	0.997329	1
LINC00326	-0.158837	0.997329	1
RP13-487P22.1	-0.151638	0.997329	1
ANAPC13	-0.151081	0.997329	1
SLC25A18	-0.133086	0.997329	1
BEND3	-0.113498	0.997329	1
ZNF761	-0.102872	0.997329	1
SDCBP2	-0.0834651	0.997329	1
RP4-742J24.2	-0.0823664	0.997329	1
DHRS4-AS1	-0.0705797	0.997329	1
KLHL22	-0.0684123	0.997329	1
TMEM11	-0.0607384	0.997329	1
RPS6KA4	-0.0463746	0.997329	1
AFMID	0.0260313	0.997329	1
RP11-210K20.6	-0.0130659	0.997329	1
ANKRD44-IT1	0.00791013	0.997329	1
PJA1	-0.0053504	0.997329	1
HNRNPC	-0.0504543	0.997796	1
PRAMEF17	-0.40658	0.998004	1
RP11-1157N2__B.2	-0.374358	0.998004	1
RP11-234O6.2	-0.370286	0.998004	1
PARD6A	-0.366707	0.998004	1
RP11-603J24.7	-0.362108	0.998004	1
C11orf53	-0.334376	0.998004	1
LINC00302	-0.331979	0.998004	1
RP11-20G13.5	-0.316961	0.998004	1
TIMM8B	-0.311166	0.998004	1
RPL21P42	-0.299551	0.998004	1
RP11-85O21.2	-0.296367	0.998004	1
CTC-459M5.2	-0.294175	0.998004	1
OR52M2P	-0.288825	0.998004	1
OR1X1P	-0.269695	0.998004	1
RP11-722M1.1	-0.246708	0.998004	1
RP11-133K1.9	-0.24247	0.998004	1
RP4-530I15.6	-0.225996	0.998004	1
RP11-1112C15.2	-0.21723	0.998004	1
GS1-25M2.1	-0.21227	0.998004	1
RP11-343H19.1	-0.207038	0.998004	1
RP11-542K23.9	-0.195863	0.998004	1
SLC27A2	-0.187039	0.998004	1
RP11-541P9.3	-0.185709	0.998004	1
PLCG1-AS1	-0.183791	0.998004	1
CHST4	-0.176571	0.998004	1
RPS26P47	-0.175217	0.998004	1
RHPN1	-0.161525	0.998004	1
CBX3P3	-0.159367	0.998004	1
RPL7L1P4	-0.158151	0.998004	1
AC079753.5	-0.150646	0.998004	1
LINC01541	-0.13694	0.998004	1
HAUS7	-0.122873	0.998004	1
RP11-14K3.1	-0.110155	0.998004	1
SERTAD1	-0.106378	0.998004	1
RP11-416H1.2	-0.0994982	0.998004	1
RP11-266L9.5	-0.0958699	0.998004	1
RP11-194G10.3	-0.0907696	0.998004	1
CBR1	-0.0781498	0.998004	1
VWA1	-0.0766573	0.998004	1
LINC00364	-0.0630042	0.998004	1
SLC7A4	-0.0584342	0.998004	1
PNPT1P1	0.0515296	0.998004	1
CTC-1337H24.3	-0.0411909	0.998004	1
CELA1	-0.038471	0.998004	1
RP11-51C14.1	-0.0289765	0.998004	1
HNRNPA1P22	-0.00770797	0.998004	1
ADRB1	-0.000626106	0.998004	1
RBPJ	-0.0565995	0.998223	1
OSBPL2	-0.0593004	0.998696	1
RAB38	-0.920261	1	1
RP1-172I22.1	-0.918665	1	1
CTB-14A14.1	-0.918586	1	1
RP11-137O10.1	-0.896904	1	1
RP11-376N17.4	-0.886924	1	1
AC097713.3	-0.877637	1	1
AC087499.5	-0.873574	1	1
RP11-550A18.1	-0.866643	1	1
RP11-207C16.4	-0.857151	1	1
AC114812.9	-0.855438	1	1
CTBP2P1	-0.854514	1	1
RP11-349A22.3	-0.841451	1	1
CCDC106	-0.788909	1	1
RP11-13N13.6	-0.788909	1	1
RP11-245G13.1	-0.638443	1	1
RP11-478H16.1	-0.637973	1	1
AL132796.1	-0.630339	1	1
SLC35E2	-0.625678	1	1
LL09NC01-254D11.1	-0.623888	1	1
CTC-457L16.1	0.607234	1	1
RP11-96B2.1	-0.584475	1	1
RP11-84C10.4	-0.582372	1	1
EGFL7	-0.579431	1	1
UBE2L5P	-0.578205	1	1
C10orf71-AS1	-0.544437	1	1
RP11-98O2.1	-0.529713	1	1
MAZ	-0.522571	1	1
UCHL1-AS1	-0.519786	1	1
ATP5C1P1	-0.516469	1	1
RP4-756G23.5	-0.514184	1	1
AC079776.1	-0.510329	1	1
CTD-2050N2.1	-0.505965	1	1
IFNA17	-0.502673	1	1
TAS2R1	-0.500746	1	1
RP11-278H7.4	-0.497319	1	1
RP11-1109M24.12	-0.497081	1	1
RP11-35G9.3	-0.489371	1	1
RP11-555H23.1	-0.484848	1	1
IL25	-0.484436	1	1
AC018799.1	-0.484355	1	1
RP11-286H15.1	-0.481201	1	1
CTD-2286N8.2	-0.480814	1	1
RP4-592A1.2	-0.471101	1	1
OR10G2	-0.461602	1	1
HIGD1AP14	0.459592	1	1
WI2-88277B6.1	-0.455963	1	1
AC013410.1	0.455272	1	1
CTD-2207P18.2	0.454716	1	1
RP5-1039K5.16	-0.443451	1	1
RP11-97C18.1	-0.443069	1	1
RP11-160O5.1	-0.443	1	1
RP11-345I18.6	-0.437668	1	1
RP11-231G15.2	-0.433182	1	1
RP11-297K7.1	0.432054	1	1
RP11-156K13.3	-0.430043	1	1
AC005510.3	-0.429936	1	1
KRTAP5-9	0.428547	1	1
HNRNPA1P40	-0.4276	1	1
TPTE2P5	-0.426568	1	1
RP11-283G6.4	0.426046	1	1
VDAC2P1	0.42566	1	1
EGLN3P1	-0.42241	1	1
RP11-775H9.2	-0.421784	1	1
RP11-103C3.1	-0.420643	1	1
RP11-353H3.1	-0.420464	1	1
RP11-769N21.2	-0.420333	1	1
RP11-700A24.1	0.41663	1	1
LINC00445	0.415722	1	1
AC073869.20	-0.413949	1	1
CDC42-IT1	-0.413689	1	1
NUDT15	-0.410956	1	1
CLIC2	-0.410073	1	1
RP11-234N17.1	0.409499	1	1
PMPCAP1	-0.406845	1	1
OR9A3P	-0.406708	1	1
CTC-563A5.4	-0.406109	1	1
RP11-652L8.4	-0.40597	1	1
LL22NC03-75H12.2	0.404582	1	1
RP11-809N15.3	-0.402223	1	1
RP11-64K12.10	0.401177	1	1
GNRH2	-0.400836	1	1
MS4A10	-0.4008	1	1
LINC01455	-0.400629	1	1
RP11-593F23.1	0.400293	1	1
RP11-89C3.3	-0.399461	1	1
SNORD41	0.399161	1	1
RP11-746P2.3	-0.397085	1	1
RP11-5P22.1	-0.395444	1	1
RP11-457M11.5	0.395237	1	1
RP11-15G8.1	0.391001	1	1
RP11-539E17.5	-0.389823	1	1
OR5D18	-0.387968	1	1
RP11-295B17.6	0.387794	1	1
RP11-728L1.1	-0.387766	1	1
CTD-3220F14.1	0.38702	1	1
CTB-147C13.1	-0.382194	1	1
FAM173A	-0.381947	1	1
PRPS1P1	-0.379078	1	1
RP11-396J6.1	-0.378128	1	1
GS1-304P7.2	-0.377747	1	1
CHMP6	-0.377398	1	1
PI3	0.376546	1	1
KRBA2	-0.375985	1	1
RP11-244B22.11	-0.375832	1	1
SDF2L1	0.375295	1	1
PLCE1-AS1	0.37447	1	1
RP1-286D6.5	-0.373881	1	1
UCMA	0.372169	1	1
RP1-155D22.1	-0.367911	1	1
RP11-64K12.8	-0.367559	1	1
DCAF13P2	-0.365615	1	1
GS1-122H1.1	-0.364085	1	1
AC005932.1	-0.362973	1	1
GH2	-0.362494	1	1
AC092066.1	0.362434	1	1
HMGN4	0.362221	1	1
RP11-341G23.2	-0.362118	1	1
TRUB2	-0.360711	1	1
PTCD2P2	-0.360345	1	1
KRT17P1	-0.358585	1	1
RP11-510J16.5	0.355799	1	1
GPR52	0.355614	1	1
TUBG1P	0.355356	1	1
CLEC18A	-0.354874	1	1
OR4P4	0.354749	1	1
RP13-279N23.2	-0.354092	1	1
RP11-344L13.2	0.352757	1	1
PYY	-0.351367	1	1
AC027119.1	-0.351157	1	1
CTD-2561J22.1	-0.350745	1	1
AC007787.2	0.35058	1	1
RP11-36B15.1	-0.349474	1	1
MSX1	-0.349358	1	1
OR4K14	-0.349327	1	1
RP11-393N4.1	-0.349138	1	1
FAHD1	-0.348367	1	1
RP11-863N1.4	0.347177	1	1
SUN3	0.344837	1	1
CTA-398F10.2	0.344595	1	1
RP4-675G8.3	-0.34385	1	1
DDX3YP1	-0.343738	1	1
RAD23BP1	-0.342926	1	1
RP11-42O15.2	0.342733	1	1
RP11-341A22.1	-0.342572	1	1
RP11-114H23.2	0.339931	1	1
RP5-1111A8.3	0.338452	1	1
ASB9	-0.336719	1	1
GATA2-AS1	0.336638	1	1
C10orf95	0.334467	1	1
RP11-650L12.4	-0.333653	1	1
PAGE4	0.333333	1	1
DBNDD1	-0.329596	1	1
AC078974.2	0.329511	1	1
AC011288.2	-0.328527	1	1
LINC00601	-0.32799	1	1
LINC00529	-0.32763	1	1
RP11-400G3.3	-0.3261	1	1
LRRC37A12P	-0.325755	1	1
RP11-394D2.1	0.325474	1	1
RP11-346D19.1	-0.324935	1	1
RP11-467J12.2	-0.324902	1	1
RPL29P30	-0.324005	1	1
PARL	0.323879	1	1
RP5-859M6.1	-0.321692	1	1
HCN2	-0.319558	1	1
RP11-604N13.1	0.318733	1	1
RP11-462D18.2	0.317716	1	1
ARF5	0.317547	1	1
SLC5A4P1	0.317485	1	1
RNU6-346P	-0.315775	1	1
RP11-397C18.2	-0.315123	1	1
RP11-680L20.1	-0.313876	1	1
CTC-286N12.1	-0.313166	1	1
RP11-809F4.2	-0.312784	1	1
CTD-2010I22.2	0.312418	1	1
HMGN2P36	-0.311553	1	1
RP13-188A5.1	-0.311033	1	1
AC114752.1	-0.310962	1	1
VENTX	-0.310878	1	1
COX6CP17	-0.310745	1	1
HNRNPA1P26	0.310563	1	1
OR7C2	0.309759	1	1
OR52L2P	0.309563	1	1
DBH	0.309548	1	1
AP000688.15	-0.30911	1	1
RP11-353K11.1	0.308863	1	1
SLC25A6P5	-0.308755	1	1
RP11-156E6.1	-0.308391	1	1
MIR4523	-0.307474	1	1
RP3-399J4.2	-0.307057	1	1
ADARB2-AS1	-0.30693	1	1
STRA13	0.306768	1	1
DOCK9-AS1	-0.306636	1	1
RP11-138E16.1	-0.306449	1	1
RP11-208P4.1	-0.306164	1	1
SYNPR-AS1	-0.305333	1	1
CALY	-0.304392	1	1
SCGN	0.304269	1	1
CTD-2270P14.2	-0.304257	1	1
KCNV2	0.303772	1	1
AC064853.3	-0.303027	1	1
RP11-93O17.2	0.301457	1	1
CCL13	0.301334	1	1
RP11-185P18.2	0.301276	1	1
RP11-244B22.3	0.300841	1	1
RP11-53B2.1	0.300579	1	1
TSPEAR-AS1	0.300535	1	1
AC106869.2	-0.299531	1	1
TFAMP1	-0.297743	1	1
RP11-799M12.2	-0.297666	1	1
CTD-2506P8.6	0.297418	1	1
RP11-123B3.2	-0.296209	1	1
RP11-45H22.3	-0.295969	1	1
ECHDC3	-0.295418	1	1
RP11-631M21.7	-0.294758	1	1
AC019070.1	-0.29435	1	1
C19orf71	0.294285	1	1
HIST1H2AE	0.293972	1	1
PHBP3	-0.29355	1	1
RP11-879F14.3	-0.293084	1	1
RP11-114G11.3	-0.292533	1	1
RP11-126L15.4	-0.292244	1	1
RP11-108M12.3	0.291892	1	1
FAM53B-AS1	0.291836	1	1
PSKH1	-0.291462	1	1
DEPDC1-AS1	0.29086	1	1
TBL1Y	0.29007	1	1
OSMR-AS1	-0.289172	1	1
PRELID1P1	0.288802	1	1
FTLP4	0.28862	1	1
LINC00336	0.287287	1	1
RP11-149B9.2	-0.28663	1	1
PCDHGB3	-0.286608	1	1
PDXDC1	-0.286516	1	1
RPL7P60	-0.28638	1	1
RP11-326L2.1	-0.286107	1	1
FAM60DP	-0.286	1	1
RP11-435O5.2	0.284844	1	1
PSMD10	-0.283868	1	1
HOXD-AS2	-0.282918	1	1
P2RY4	0.282903	1	1
CTD-2130O13.1	-0.282551	1	1
RP11-629G13.1	0.282407	1	1
RPA2P2	0.282121	1	1
CSN3	0.2819	1	1
RP11-893F2.14	0.281103	1	1
AP000708.1	-0.280197	1	1
AC016831.7	-0.280165	1	1
HNRNPU-AS1	-0.279652	1	1
LINC01169	0.278784	1	1
RP11-115A15.2	-0.278236	1	1
RPL18AP2	-0.276781	1	1
RP11-445P17.8	-0.276393	1	1
LA16c-444G7.2	0.275205	1	1
RP11-484P15.1	-0.275178	1	1
HEXIM2	0.275159	1	1
RP11-69C17.3	0.273773	1	1
AC005330.2	0.273771	1	1
AL157902.3	-0.273486	1	1
RP11-269G24.6	-0.273129	1	1
AC114973.1	0.272534	1	1
SCAND3P1	-0.272531	1	1
ACTG1P14	-0.271883	1	1
APOC3	-0.271839	1	1
AC145676.2	0.270963	1	1
NAP1L1P1	-0.270391	1	1
ADAM21	-0.270343	1	1
DDX11L9	0.270254	1	1
RP11-44N17.2	0.269695	1	1
OR6L2P	-0.268509	1	1
CTD-2528A14.5	-0.267521	1	1
RP11-61D1.2	-0.267345	1	1
RP11-16L9.1	-0.266348	1	1
RP3-329A5.1	0.266242	1	1
AC068057.1	-0.266232	1	1
RNU6-30P	-0.266078	1	1
CTD-3060P21.1	0.265887	1	1
RP11-296L22.7	-0.265614	1	1
NANOGNBP2	-0.264285	1	1
OR8A3P	0.264092	1	1
RP11-101E19.7	0.263575	1	1
RP11-218F4.1	-0.26224	1	1
ISCA2	-0.261796	1	1
CTD-2529O21.1	-0.261469	1	1
RNU6-650P	-0.261022	1	1
KRT18P51	-0.260905	1	1
AL133245.2	-0.260538	1	1
ANTXRLP1	-0.25999	1	1
MYCLP1	-0.25951	1	1
RP11-178C3.6	0.258925	1	1
UTY	0.258856	1	1
SPATA19	0.258805	1	1
OR6C1	0.25874	1	1
ARTN	0.258207	1	1
CTD-2509G16.2	-0.257954	1	1
SH3GL1P2	0.257902	1	1
RP11-1277A3.3	0.257622	1	1
ADRA2B	0.257617	1	1
GDF10	-0.257487	1	1
RP11-686D16.1	-0.257068	1	1
CTD-2057J6.1	-0.256787	1	1
PHKA2-AS1	-0.256445	1	1
RP11-486M3.2	0.256056	1	1
RP11-142G1.1	0.255991	1	1
RP1-37N7.1	0.255856	1	1
HBE1	-0.255049	1	1
Y_RNA	-0.2548	1	1
GJC3	-0.252456	1	1
ASB10	0.252401	1	1
XRCC3	0.251858	1	1
AC012360.4	0.251669	1	1
RP11-536K7.5	0.251467	1	1
RP11-466A19.4	0.251385	1	1
DNM1P46	0.251156	1	1
SPATA4	0.250341	1	1
CH507-154B10.1	-0.250174	1	1
RP11-708J19.2	-0.2489	1	1
FAM183A	-0.248195	1	1
RP11-771K4.1	-0.248135	1	1
RP11-1167A19.2	0.248134	1	1
RP11-428L9.1	-0.247835	1	1
RP11-307C19.3	-0.247131	1	1
RPL35P3	-0.246803	1	1
OR52N2	-0.246381	1	1
CTD-3092A11.2	-0.246038	1	1
CTA-481E9.3	0.245927	1	1
RP11-305M3.2	0.24586	1	1
RP4-738P11.4	-0.245312	1	1
ARHGEF7-IT1	-0.244991	1	1
KCTD9P4	0.244658	1	1
CTC-457E21.4	-0.244306	1	1
C8orf4	0.244035	1	1
OR52N3P	-0.243692	1	1
C8orf59	0.243313	1	1
RP11-242P2.1	0.24322	1	1
RP11-296O14.1	-0.24297	1	1
LEAP2	-0.24288	1	1
RP1-228P16.8	0.241559	1	1
AC010642.1	0.241321	1	1
RP11-44N12.5	0.240902	1	1
TMPRSS11CP	0.240674	1	1
TMEM8C	-0.240538	1	1
RP11-326K13.4	-0.23995	1	1
LINC01066	-0.239459	1	1
AC006019.3	0.239436	1	1
KB-1507C5.4	-0.239368	1	1
OR1Q1	-0.23886	1	1
LINC01017	-0.238607	1	1
NDUFS4	-0.238508	1	1
HSPD1P15	0.238499	1	1
ARPC3P2	-0.238103	1	1
C7orf71	0.237965	1	1
RP11-219B4.7	0.237759	1	1
CTD-2623N2.11	-0.237735	1	1
AC209618.1	0.237658	1	1
CTD-2270L9.2	0.236946	1	1
SRPK3	0.236675	1	1
MKRN9P	0.236193	1	1
HNRNPH1P2	-0.236111	1	1
CTD-2023J5.1	-0.235597	1	1
RPL19P13	-0.23539	1	1
AC006026.10	-0.235214	1	1
RP11-335F8.2	-0.235037	1	1
RP11-124N3.3	-0.234641	1	1
TPT1P1	-0.234462	1	1
RP1-144F13.3	-0.234362	1	1
RP5-1139B12.4	0.234269	1	1
RP11-800A18.3	-0.233737	1	1
APBA2	-0.233458	1	1
AL592188.11	0.233387	1	1
ZNF835	-0.233087	1	1
CTD-2265O21.3	-0.23284	1	1
CTD-2233K9.1	0.23284	1	1
C11orf96	-0.232592	1	1
IQCF4	-0.232534	1	1
AC091492.2	-0.232457	1	1
RP11-159F24.5	-0.232085	1	1
MSTO2P	0.231068	1	1
TCN1	-0.230491	1	1
GRTP1	-0.230443	1	1
NOTO	-0.229876	1	1
RP13-977E11.1	-0.229786	1	1
LCE1C	-0.229772	1	1
CLRN3	0.229053	1	1
LY86	0.229008	1	1
DNAJC30	-0.228579	1	1
RP11-626K17.3	-0.228436	1	1
RP11-213G21.2	-0.228352	1	1
AC006552.1	-0.228348	1	1
RP11-410E4.1	0.228207	1	1
RP11-462G12.1	-0.228138	1	1
SNHG20	-0.227821	1	1
AC079305.10	0.227549	1	1
TRAV6	0.227318	1	1
RP11-145P16.3	-0.226829	1	1
RP11-659P15.2	0.226733	1	1
RP1-45I4.3	0.226404	1	1
ZNF770	-0.226278	1	1
IGLJ6	-0.225487	1	1
CYP2C56P	-0.225308	1	1
AC003991.3	-0.224828	1	1
NT5C1B	-0.224798	1	1
GTF2IP2	0.224564	1	1
SNHG8	-0.224526	1	1
RP11-317N8.3	0.22387	1	1
CAPSL	-0.223801	1	1
RP11-7F17.7	-0.223304	1	1
RP11-492A10.1	-0.223087	1	1
FMO9P	0.222928	1	1
SNORA31	-0.222923	1	1
AC091813.2	-0.222832	1	1
DHH	0.222096	1	1
SNORD39	0.221457	1	1
NPIPB1P	0.22102	1	1
AC114494.1	0.220638	1	1
TSGA10IP	-0.220451	1	1
OR4A41P	-0.220285	1	1
RP11-462P6.1	-0.220121	1	1
TUFMP1	-0.219961	1	1
RPL5P33	0.219532	1	1
U51561.1	-0.219457	1	1
EEF1GP5	0.219229	1	1
RP11-389C8.2	-0.218955	1	1
MTHFD2P1	-0.218802	1	1
SSTR5-AS1	0.218552	1	1
RP11-73M18.8	-0.218419	1	1
BCL9P1	-0.218405	1	1
PSMC4	0.218185	1	1
RP4-742C19.13	-0.218141	1	1
RP11-24D15.1	-0.217916	1	1
RP1-102K2.9	0.217863	1	1
EIF3S5P1	-0.217592	1	1
FOXL2	-0.217405	1	1
LINC00398	0.217171	1	1
RP11-35J23.1	0.216837	1	1
RP11-416N4.1	0.216689	1	1
RP11-464D20.2	-0.216381	1	1
CTD-2544L4.1	0.216272	1	1
LINC00167	0.216129	1	1
RP11-202K23.1	0.215401	1	1
KLHL12	-0.215016	1	1
IQCB1	-0.214944	1	1
ASF1A	-0.214915	1	1
RP11-359P5.1	-0.214196	1	1
CTD-2529P6.4	-0.214149	1	1
LGMNP1	0.214077	1	1
CDC42P2	-0.213779	1	1
RP11-143E21.3	-0.2135	1	1
RP4-760C5.5	0.213405	1	1
A3GALT2	-0.213052	1	1
RP3-429G5.5	0.212974	1	1
RPS3AP1	0.212538	1	1
RRN3P1	-0.212119	1	1
RP11-653B10.1	-0.211941	1	1
LINC00637	0.211785	1	1
EMC3-AS1	0.211434	1	1
OR52U1P	-0.211226	1	1
WNT11	0.210943	1	1
NSDHL	0.210794	1	1
STOML3	0.210738	1	1
OR9K2	0.21051	1	1
RP11-69M1.4	-0.209792	1	1
KB-1410C5.2	-0.209678	1	1
CTD-2236F14.1	-0.209487	1	1
AP002954.3	-0.20914	1	1
CYCSP5	-0.208938	1	1
CTA-992D9.10	-0.208883	1	1
TAS2R39	0.208796	1	1
OR5AC2	-0.208629	1	1
UBAC2-AS1	-0.208617	1	1
RP11-823P9.3	-0.208561	1	1
HOXB7	-0.208474	1	1
EIF6	0.208175	1	1
RP11-203H19.2	-0.207808	1	1
AJ009632.3	-0.207568	1	1
RPL23P10	0.207379	1	1
JKAMPP1	-0.207085	1	1
LINC01109	0.207042	1	1
SIRPD	0.206612	1	1
DPCD	-0.20606	1	1
OR8B1P	-0.205863	1	1
SPANXA2-OT1	-0.205372	1	1
FAM187B	-0.205202	1	1
SDCBPP1	-0.205026	1	1
RP11-297A16.2	-0.204732	1	1
BRWD1-AS1	0.204444	1	1
SMG1P3	0.204327	1	1
LINC01284	-0.204082	1	1
RP11-379B18.5	-0.203946	1	1
RP11-689C9.1	-0.203754	1	1
RP11-376M2.2	-0.203747	1	1
PACSIN3	-0.203421	1	1
RP3-433F14.4	-0.203209	1	1
SPANXB2	0.203105	1	1
AC013733.3	-0.202962	1	1
LINC00322	-0.202822	1	1
RP11-19P22.10	0.20274	1	1
RP11-1348G14.4	0.202611	1	1
RP11-96A1.4	-0.202542	1	1
RP5-1063M23.1	0.202485	1	1
AC034187.2	0.20179	1	1
SLC35A3	-0.201786	1	1
XX-FYM637E10_5.1	-0.201564	1	1
MALSU1	-0.201433	1	1
APOA1	-0.201343	1	1
TMEM221	-0.201194	1	1
AC079779.6	0.201151	1	1
RGS16	0.20096	1	1
RP11-1018N14.1	-0.200883	1	1
RP11-765K14.1	0.200862	1	1
RP11-195F19.30	-0.200736	1	1
CTD-2382H12.2	-0.200555	1	1
RP11-553P9.3	-0.199312	1	1
TCEAL5	0.199179	1	1
APOBEC2	0.199098	1	1
MTRF1LP1	0.198405	1	1
GUCY2EP	-0.19781	1	1
AKAP17A	-0.197321	1	1
RP11-118A3.1	-0.197302	1	1
TCEA1P4	-0.19723	1	1
CPTP	0.19694	1	1
RP1-261D10.1	-0.196815	1	1
RP11-352E6.2	0.196437	1	1
RP11-87H9.2	-0.196313	1	1
RP11-138M12.1	0.196222	1	1
SERPINA13P	-0.196057	1	1
RP11-141B14.1	-0.195971	1	1
bP-2189O9.3	0.195912	1	1
SHANK3	0.195755	1	1
GSTA2	-0.195474	1	1
KLHL41	0.194481	1	1
CTB-50L17.8	-0.194461	1	1
RP11-543A18.1	-0.194447	1	1
AC253572.1	0.194195	1	1
RP11-32A1.2	-0.193718	1	1
RP11-260A9.4	-0.193239	1	1
RP11-644F5.11	-0.192975	1	1
FCRL4	-0.192639	1	1
COX7A1	0.192619	1	1
CALML6	-0.192457	1	1
VPS37D	0.192428	1	1
RP11-65J3.2	-0.192332	1	1
RP11-609D21.3	-0.19217	1	1
DPM1	0.19211	1	1
PRPH	-0.192027	1	1
RP11-114F10.2	-0.191628	1	1
LINC01505	0.191575	1	1
AC141930.2	-0.191414	1	1
HNRNPLP1	0.191382	1	1
ALYREF	0.191377	1	1
MESTP2	-0.191047	1	1
RP11-894P9.1	-0.190538	1	1
CCNT2-AS1	0.190312	1	1
CTB-113P19.4	-0.189987	1	1
LA16c-380A1.2	0.189853	1	1
KRT18P31	-0.189492	1	1
CTA-373H7.7	-0.189425	1	1
FBXW9	-0.18881	1	1
OR6F1	-0.18877	1	1
RP11-397G17.1	0.188728	1	1
RP11-955H22.3	0.188684	1	1
MTRNR2L5	-0.188429	1	1
PLA2G2E	0.188294	1	1
RP11-543N12.1	-0.188035	1	1
SURF4	-0.187234	1	1
RP3-407E4.4	-0.187125	1	1
RP11-25L19.1	0.186908	1	1
ZBTB8OSP1	0.186869	1	1
RWDD4P2	-0.186842	1	1
RP3-477O4.5	0.18674	1	1
HMGB3P4	-0.186608	1	1
RP11-386B13.4	0.186413	1	1
RP11-614F17.2	-0.18632	1	1
FBXO43	-0.186275	1	1
XXbac-B135H6.18	-0.18609	1	1
ZMYND10	-0.185961	1	1
LINC00462	0.185348	1	1
WFS1	-0.185112	1	1
RP11-273P3.1	0.1847	1	1
PSCA	-0.18439	1	1
STRA8	-0.183753	1	1
GJC2	0.183571	1	1
LSM3P3	0.183524	1	1
IRS4	-0.183504	1	1
CTC-575D19.1	0.182637	1	1
RP11-196D18.1	0.182537	1	1
RP11-202G11.2	-0.182497	1	1
RP11-285F16.1	-0.182196	1	1
S100A16	-0.182065	1	1
CTB-1144G6.5	-0.181895	1	1
RP11-887P2.6	-0.181722	1	1
HNRNPA1P10	0.181384	1	1
RP11-380P13.1	0.180935	1	1
PLIN5	-0.180746	1	1
TMIGD2	-0.180555	1	1
ARHGAP42P3	-0.18044	1	1
EEF1A1P20	0.180369	1	1
RP11-354E23.4	0.18031	1	1
ANKRD37	-0.180277	1	1
AC012494.1	-0.179775	1	1
TMEM102	-0.179686	1	1
RP11-444P10.1	0.179624	1	1
POLD2	0.179589	1	1
NDUFB4P1	-0.179499	1	1
FAM229A	-0.179303	1	1
RP3-333H23.8	0.179169	1	1
RBBP8P1	-0.178981	1	1
RP11-473I1.6	0.178855	1	1
CTD-2233C11.2	-0.178645	1	1
LELP1	0.178261	1	1
AC114783.1	0.178195	1	1
MTX2	0.178156	1	1
ITPR1-AS1	0.177738	1	1
AC018890.4	0.177228	1	1
KRT18P36	-0.176846	1	1
RPSAP51	-0.176846	1	1
RP4-730D4.1	0.176214	1	1
AC002310.12	0.176006	1	1
FN3KRP	0.175929	1	1
CTC-510F12.7	-0.175327	1	1
PKMP2	-0.174961	1	1
ZSCAN1	0.174866	1	1
CTA-363E6.3	-0.174811	1	1
RP11-379P1.4	-0.174616	1	1
TOMM34	-0.174428	1	1
RP11-597M17.2	0.174099	1	1
CTD-2561B21.11	0.173992	1	1
LINC01561	0.173731	1	1
MATN3	-0.173726	1	1
CTC-394G3.2	-0.173252	1	1
NLRP6	-0.173155	1	1
RP5-1027O11.1	-0.172925	1	1
RP11-61L19.2	-0.17285	1	1
EIF4HP1	0.172655	1	1
KB-208E9.1	0.172621	1	1
UBE2V1P11	-0.172276	1	1
AC018359.3	-0.172208	1	1
PRKAG3	-0.171966	1	1
RP1-65J11.1	-0.171752	1	1
MAGEB1	-0.171751	1	1
ARF4P2	0.171737	1	1
LNP1	-0.171378	1	1
XXbac-BPG34I8.3	0.171358	1	1
RP11-983C2.1	-0.171235	1	1
RRP1	0.171061	1	1
OR7E10P	0.17097	1	1
AC012668.1	0.170858	1	1
RP11-79E3.3	-0.170665	1	1
RP11-182B22.2	0.170592	1	1
EPHX4	0.169994	1	1
RP11-586D19.1	-0.169989	1	1
ST13P3	-0.169858	1	1
DUXAP3	-0.169776	1	1
RN7SL2	0.169614	1	1
RP11-349I1.2	0.169486	1	1
Y_RNA	0.169336	1	1
RP11-299H21.1	-0.169132	1	1
OR9Q2	-0.168996	1	1
RP1-283E3.8	-0.168767	1	1
ADIG	-0.168598	1	1
SH2D1B	-0.168355	1	1
CD68	-0.168255	1	1
RP11-148O21.4	-0.167543	1	1
RP11-381N20.2	0.167495	1	1
C1QTNF8	-0.167228	1	1
HIGD2A	0.167116	1	1
MRPL49P2	-0.167002	1	1
PCDHB15	0.166856	1	1
RP11-736E3.1	-0.166686	1	1
ESRP2	-0.166656	1	1
BLACE	0.166228	1	1
RP11-118E18.4	0.166171	1	1
MAGEB4	-0.165839	1	1
AC009950.2	0.165719	1	1
RP11-893F2.15	0.165392	1	1
FRMPD4	-0.165338	1	1
RP11-1069G10.2	-0.1649	1	1
SYCP3	-0.164879	1	1
RP11-556O9.3	-0.164804	1	1
RP11-741G21.1	-0.164708	1	1
RP11-298D21.1	-0.164675	1	1
FAM132B	-0.164417	1	1
CNN3P1	-0.164381	1	1
CLDN7	-0.164303	1	1
RN7SL251P	-0.164221	1	1
AC013437.2	-0.163674	1	1
RP11-568J23.8	0.163574	1	1
SPATA3	-0.163404	1	1
U73166.2	-0.163193	1	1
FNDC5	0.163106	1	1
RP11-56B16.5	0.163102	1	1
CTD-2373J6.2	0.162681	1	1
AC012507.3	-0.162666	1	1
PCP4	-0.162357	1	1
RP5-956O18.2	0.16209	1	1
CRIP1	0.162049	1	1
HMGB3P22	0.161433	1	1
BNIP1	-0.161411	1	1
RAB4A	0.161078	1	1
CTC-436K13.3	0.160905	1	1
RP11-322D14.2	-0.160804	1	1
RP11-67M9.1	0.160577	1	1
RP11-102L12.2	-0.160378	1	1
RP11-502I4.3	-0.160253	1	1
RP11-105C20.3	0.160061	1	1
HCCS	0.159744	1	1
KRT6C	-0.15967	1	1
DEFB119	-0.159664	1	1
FAM163B	0.159622	1	1
RP11-736N17.10	-0.15948	1	1
AP000437.3	-0.15946	1	1
AC133680.1	0.159425	1	1
NPY5R	-0.159361	1	1
AF127577.12	-0.159337	1	1
GADD45A	0.159298	1	1
RP11-1334A24.5	-0.159125	1	1
CALHM3	0.158589	1	1
FAM90A28P	0.158565	1	1
RNU6-314P	0.158414	1	1
RP11-192C21.1	0.158318	1	1
RBMXP4	0.15797	1	1
GTF3AP1	0.157574	1	1
IFITM10	0.15732	1	1
RP11-464F9.22	0.156838	1	1
BMP2	-0.156821	1	1
FBLIM1	-0.1567	1	1
IFNWP15	0.156566	1	1
UMODL1-AS1	-0.155964	1	1
IMP3	0.15582	1	1
RP11-715J22.2	-0.155703	1	1
CYYR1-AS1	-0.155614	1	1
RP1-131F15.2	0.155529	1	1
RP11-268G12.1	-0.15543	1	1
HLA-DQA1	-0.155259	1	1
BBOX1-AS1	-0.15509	1	1
KB-173C10.1	0.155043	1	1
FKBP4P6	0.15481	1	1
AC019186.1	-0.154749	1	1
CTC-359D24.3	-0.154164	1	1
RP11-284A20.1	-0.154078	1	1
WDR86-AS1	0.154015	1	1
AKAP14	-0.153808	1	1
RP11-295D22.1	0.153696	1	1
RPL5P27	-0.153585	1	1
AC006272.2	0.153292	1	1
LSM8	-0.153121	1	1
DPRXP2	-0.153085	1	1
FAM174A	-0.15275	1	1
CTD-2135J3.3	0.152732	1	1
CTC-329H14.1	0.152714	1	1
RLBP1	-0.152702	1	1
LCN10	0.152606	1	1
POMC	0.152119	1	1
RP11-959I15.1	-0.151843	1	1
NREP-AS1	-0.151537	1	1
HEYL	0.151475	1	1
RP11-114H23.1	-0.151395	1	1
ANKRD30BP1	-0.151238	1	1
RP4-799D16.1	0.151188	1	1
RP11-264M12.4	-0.151064	1	1
RP5-1074L1.4	-0.150982	1	1
DDX41	0.150825	1	1
STX10	0.150779	1	1
CLEC4C	0.150773	1	1
RP11-671P2.1	-0.150699	1	1
C9orf135	-0.150206	1	1
C19orf25	0.150162	1	1
RP11-560J1.2	0.149679	1	1
FAM90A1	-0.149639	1	1
LINC01268	-0.149228	1	1
FXN	-0.148748	1	1
NAGA	0.148734	1	1
HIC1	-0.148469	1	1
AC114273.3	-0.148212	1	1
RAMP2	-0.148172	1	1
CASP1P2	-0.148009	1	1
LEPREL4	-0.147987	1	1
SPIN3	-0.1479	1	1
C11orf42	0.147142	1	1
C8orf17	0.147112	1	1
RP11-567J20.3	0.147076	1	1
RP11-515E23.1	0.146785	1	1
RP11-556I14.2	0.146779	1	1
FAM150B	-0.14677	1	1
TRIML1	0.146706	1	1
AC068039.4	0.146607	1	1
AC090945.1	-0.146379	1	1
NDUFAF4	-0.146312	1	1
RP5-834N19.1	-0.145491	1	1
RP11-730G20.2	0.14549	1	1
TSSK6	-0.145463	1	1
ARHGAP23P1	0.145393	1	1
CTD-2318B16.1	0.145251	1	1
RP11-416N2.4	-0.145235	1	1
FLJ46906	0.144904	1	1
C11orf87	-0.144712	1	1
PSMA8	0.14458	1	1
PDCD7	-0.144391	1	1
ZCCHC17	-0.144294	1	1
KLK5	-0.144262	1	1
RP11-122M14.1	-0.144004	1	1
ARIH2P1	0.14395	1	1
OR4C13	0.143895	1	1
RP11-584P21.2	0.143844	1	1
HNRNPA1P62	-0.143684	1	1
RP11-12D24.10	0.143653	1	1
C11orf84	-0.14358	1	1
PRKAG2-AS1	-0.14348	1	1
RP11-51L5.3	0.142684	1	1
OR1E2	-0.142614	1	1
AC074019.2	-0.142265	1	1
RP11-946L20.4	0.142246	1	1
RP11-15F12.6	0.14207	1	1
MMP15	0.14204	1	1
MTND4P20	0.14188	1	1
AF131215.4	0.141765	1	1
RP11-546K22.1	-0.141738	1	1
RP11-34F13.2	0.14171	1	1
OVAAL	-0.141563	1	1
GYG1P1	-0.141516	1	1
RP11-1217F2.10	0.141441	1	1
ADAM30	0.141135	1	1
OR6R2P	-0.14108	1	1
AC009961.3	0.141061	1	1
RP11-520D19.1	0.14095	1	1
CDCP1	-0.140817	1	1
CILP	-0.140775	1	1
AGRP	-0.140704	1	1
ARHGDIG	-0.140329	1	1
TLX1NB	0.14032	1	1
TIMP4	0.140115	1	1
CHTF8	-0.140032	1	1
GUCA1C	0.139976	1	1
RP11-298I3.6	0.139735	1	1
VDAC3P1	-0.139715	1	1
RP1-6P5.2	-0.13954	1	1
RPL6P2	0.13941	1	1
BCAS4	-0.13935	1	1
RP11-713N11.5	-0.138894	1	1
PKIB	-0.13858	1	1
RNF32	-0.1385	1	1
RP11-166B2.1	-0.138417	1	1
RP11-472K22.2	0.138103	1	1
ADAD2	-0.137392	1	1
EXD1	0.13728	1	1
DUX4	-0.137126	1	1
FDPSP4	-0.136867	1	1
CENPB	0.136719	1	1
C17orf97	-0.136647	1	1
PRR13P7	-0.136619	1	1
CTD-2061E19.6	0.136524	1	1
CEP70	-0.13625	1	1
PPBP	-0.136086	1	1
OR5BD1P	0.135941	1	1
CTD-2066L21.3	-0.135789	1	1
CTD-3138F19.1	-0.13553	1	1
MLNR	-0.135523	1	1
OR2W6P	0.135005	1	1
CTD-2007L18.5	0.134875	1	1
RPL5P34	0.134823	1	1
GCGR	-0.134726	1	1
RP5-965F6.2	-0.134652	1	1
RNU6-454P	0.134514	1	1
ALG1L2	0.134443	1	1
EXOC3L4	0.134366	1	1
LARP1BP1	0.134261	1	1
RPL21P134	-0.134203	1	1
GOLGA6B	0.134169	1	1
EHD4	-0.134092	1	1
AC009505.2	0.134031	1	1
CYP3A7	-0.133985	1	1
RP11-640N20.9	-0.133939	1	1
LINC00452	0.133872	1	1
RP11-151N17.1	-0.133556	1	1
RP11-196G11.2	0.133247	1	1
RP11-805L22.2	-0.133173	1	1
TK1	0.133141	1	1
RP11-781E19.1	-0.132951	1	1
GAPDHP57	0.132849	1	1
SNX18P9	0.132816	1	1
TMPRSS11D	0.132797	1	1
RP5-855D21.1	0.132725	1	1
CYP4F9P	0.132635	1	1
NAP1L6	-0.132585	1	1
RP11-54D18.2	-0.132541	1	1
HSPA8P7	-0.132407	1	1
RP11-6C14.1	-0.132334	1	1
RP11-315D13.1	0.132316	1	1
LINC00303	0.132196	1	1
ZNF69	0.131923	1	1
AC137932.4	0.131842	1	1
NOL10	-0.131694	1	1
HS1BP3-IT1	0.131683	1	1
RP11-275F13.3	0.131569	1	1
RP11-185O21.1	0.131563	1	1
RP11-367G18.1	-0.131302	1	1
RP11-543P15.1	0.131129	1	1
RP11-407N17.6	0.130854	1	1
RP1-91J24.1	-0.130755	1	1
DRD1	0.13056	1	1
C1orf194	-0.130507	1	1
CD59	-0.130255	1	1
CTD-2024F21.1	0.130001	1	1
RP11-629E24.2	0.129694	1	1
RP5-865N13.1	0.129633	1	1
MTND1P7	-0.129533	1	1
AC018643.4	0.129371	1	1
KCNK6	0.129327	1	1
TSSC4	0.129273	1	1
OR51A6P	0.129231	1	1
ORMDL2	-0.129206	1	1
UBE2V2P1	-0.129202	1	1
RHOF	0.129104	1	1
CASP16	0.128776	1	1
RP11-395N3.1	0.128662	1	1
UBE2DNL	0.128464	1	1
RP11-433J8.2	-0.12833	1	1
AC073254.1	-0.128161	1	1
FCF1P3	0.127911	1	1
ZNF786	-0.127528	1	1
OR51A1P	0.127492	1	1
CTBP2P6	0.127223	1	1
ZNF885P	0.127149	1	1
TARS2	-0.127011	1	1
HNRNPA1P3	-0.126913	1	1
OR4A8	-0.126856	1	1
CTB-77H17.1	-0.126741	1	1
EFNA4	-0.126483	1	1
RP11-49K24.3	0.126421	1	1
RP1-272E8.1	-0.126378	1	1
RP11-485B17.5	0.126049	1	1
RP11-424G14.1	-0.125976	1	1
NFKBIB	0.125823	1	1
RP11-182E14.1	0.125668	1	1
BTRC	-0.125621	1	1
RP11-756H20.1	0.125263	1	1
RP4-635A23.6	-0.125133	1	1
RP13-516M14.2	0.12474	1	1
MSMB	-0.124623	1	1
RP5-1025A1.3	-0.124596	1	1
RP11-331F4.4	0.124526	1	1
CTD-3098H1.2	0.124319	1	1
MEG9	-0.124203	1	1
ZBTB49	-0.12399	1	1
RP11-365F18.6	0.123377	1	1
RP1-228P16.4	-0.123344	1	1
MTRNR2L11	0.12281	1	1
EEFSEC	0.122799	1	1
AC005281.1	0.122426	1	1
CYCSP48	0.122273	1	1
RP5-1074L1.1	-0.121945	1	1
CTB-109A12.1	-0.121821	1	1
SEPHS1P7	0.121583	1	1
OR10A4	-0.121514	1	1
SNAPC4	0.121465	1	1
ZCCHC24	0.121321	1	1
GPC6-AS2	0.121314	1	1
BPIFB6	0.121049	1	1
RSL24D1P4	0.120756	1	1
ST13P6	-0.12066	1	1
RP11-21C4.1	0.120471	1	1
CD8B	0.120387	1	1
FOXA2	-0.12003	1	1
C9	0.119813	1	1
RP11-712B9.4	0.119626	1	1
RP11-76K13.2	-0.119528	1	1
RP11-169K17.4	0.119497	1	1
AC007238.1	0.119438	1	1
TIMM21	-0.119278	1	1
RP11-575C1.1	0.11908	1	1
CRYGS	0.118865	1	1
RP11-832A4.7	-0.118792	1	1
RP11-354K4.1	-0.118772	1	1
HMGN1P11	-0.118095	1	1
RP11-799D4.3	-0.118066	1	1
CCIN	-0.118022	1	1
RP11-431K24.3	-0.118004	1	1
NSA2	-0.117862	1	1
RP1-102K2.6	0.117806	1	1
CALB2	-0.117624	1	1
RP11-1217F2.7	-0.117574	1	1
AP000640.2	0.117509	1	1
RP11-202D1.2	0.1175	1	1
SKAP1	-0.117475	1	1
SRGAP2B	0.117269	1	1
MACROD2-IT1	-0.116934	1	1
RP11-500G10.5	-0.116856	1	1
RP11-463D19.1	-0.116771	1	1
DCAF16	-0.116481	1	1
RP11-1072C15.6	-0.116469	1	1
RP5-1039K5.18	0.116225	1	1
SEPHS2	0.115832	1	1
RP4-584D14.6	-0.115795	1	1
AP000477.3	-0.115748	1	1
RP11-16D22.2	-0.115663	1	1
LINC00661	0.115582	1	1
RP3-467K16.2	-0.11538	1	1
RP11-749H17.1	0.115097	1	1
C2orf72	-0.114982	1	1
A2ML1-AS1	-0.114839	1	1
RP11-313C4.1	0.114655	1	1
CSRP3	0.114415	1	1
ODF3L1	-0.114295	1	1
STEAP1B	-0.114114	1	1
CYP11A1	0.11399	1	1
FITM1	0.113984	1	1
RP11-331G2.6	0.11396	1	1
HDGFL1	-0.113615	1	1
MEPE	-0.113305	1	1
CTB-55O6.10	0.113277	1	1
PCDHGC4	-0.113233	1	1
NANOS3	-0.113082	1	1
AC099684.1	0.113048	1	1
KNDC1	0.112668	1	1
LINC00456	-0.112615	1	1
RP11-314D7.1	-0.11251	1	1
TGDS	-0.112438	1	1
ZSCAN21	-0.112406	1	1
RP11-52J3.2	-0.112402	1	1
DIRAS1	-0.11222	1	1
RPL23P4	-0.112046	1	1
RP4-790G17.7	0.111923	1	1
CTB-47B8.5	-0.111666	1	1
CYP2C18	0.111512	1	1
AKAP1	-0.11133	1	1
RP5-1099D15.1	0.11123	1	1
CTD-2015H6.2	0.110901	1	1
EVA1A	-0.110865	1	1
TMEM243	0.110741	1	1
SULT1C4	0.110682	1	1
TMEM259	0.110433	1	1
TMEM74	-0.110337	1	1
AP000593.6	0.11033	1	1
ZSCAN10	-0.110238	1	1
AC010745.1	-0.110202	1	1
RP11-343B22.2	-0.109958	1	1
NOMO2	-0.109649	1	1
ZNF286A	-0.10961	1	1
ID2-AS1	0.109588	1	1
RP1-127B20.4	-0.109253	1	1
AC013448.2	0.109232	1	1
CCDC28B	-0.109214	1	1
Y_RNA	-0.109005	1	1
ANGPTL7	-0.108976	1	1
RP11-875H7.2	0.108967	1	1
C2orf83	0.108953	1	1
LINC01411	0.108508	1	1
SH3GL2	-0.108475	1	1
HIST1H1A	-0.1084	1	1
RP11-696N14.3	-0.10814	1	1
MTND6P6	0.107966	1	1
ESRRA	0.107827	1	1
RP11-74J13.8	-0.107572	1	1
CTD-2063L20.1	0.107535	1	1
TCP10L2	-0.107414	1	1
RP11-402K9.1	-0.107398	1	1
RP11-627H22.8	0.107221	1	1
AMER3	-0.107219	1	1
RP11-554D14.6	0.107117	1	1
RP1-59B16.1	0.1071	1	1
RP13-60M5.2	0.107099	1	1
MIR503HG	0.106921	1	1
RP11-442N1.2	-0.106903	1	1
OR1L3	0.106806	1	1
STAR	-0.106561	1	1
ASIC2	-0.106517	1	1
DCK	0.106368	1	1
C19orf44	0.106102	1	1
MTMR12	-0.106022	1	1
NARS2	-0.106018	1	1
FAM86B1	0.105983	1	1
NRBF2P1	0.105956	1	1
AC009502.1	-0.105771	1	1
TBPL1	0.105459	1	1
CTD-2525I3.6	0.105237	1	1
HSP90AA5P	-0.105082	1	1
GGPS1	-0.104747	1	1
RNASEH1P2	0.104721	1	1
TMEM230	-0.104651	1	1
TPMT	0.104642	1	1
EGFEM1P	-0.104206	1	1
IFT74	-0.104189	1	1
LINC00391	0.103954	1	1
RP11-787P24.4	-0.10368	1	1
GPC6	-0.103625	1	1
RP11-204E9.1	0.103535	1	1
SERBP1P2	-0.10331	1	1
BSG	0.103254	1	1
MIIP	0.10293	1	1
RDH14	-0.102913	1	1
AC009967.3	0.102421	1	1
AP001891.1	0.102301	1	1
C7orf60	-0.10221	1	1
SEC14L1P1	-0.102192	1	1
RAB3A	-0.102157	1	1
RP11-13P5.1	0.102118	1	1
CMTM1	0.102116	1	1
AC144450.2	-0.101915	1	1
ZNF662	0.101718	1	1
RP11-734K21.2	-0.101644	1	1
ZNF491	-0.101573	1	1
APOBEC3B	-0.101497	1	1
ZNF701	-0.100815	1	1
RP11-431K24.2	-0.100629	1	1
RP11-289I10.2	0.100429	1	1
HORMAD2	0.100322	1	1
OR13Z1P	-0.100264	1	1
RP11-1081L13.4	0.100181	1	1
RGS10	-0.100088	1	1
RP1-273P12.1	-0.100022	1	1
HMGB3P31	0.0999236	1	1
ARHGAP40	0.0998956	1	1
RP3-359N14.2	0.0996962	1	1
RP4-799P18.4	-0.0994635	1	1
RP11-1036E20.7	0.0994536	1	1
RP1-310O13.7	-0.0994213	1	1
AMY1B	-0.099349	1	1
RP11-330C7.3	-0.0993335	1	1
RP11-191L17.1	0.0992796	1	1
RP11-390E23.3	0.0992636	1	1
DNAJB1P1	-0.099228	1	1
FAM205A	-0.0991704	1	1
GXYLT2	-0.0991655	1	1
AC018463.4	0.0991552	1	1
LINC00403	0.0991529	1	1
RP11-71L14.3	0.0991217	1	1
SCNN1D	-0.0991009	1	1
AP001626.2	0.0990201	1	1
EXOSC3P2	-0.0987633	1	1
OR2C3	-0.0986517	1	1
MIR4270	0.0985671	1	1
PALM	-0.0983643	1	1
bP-2189O9.1	-0.0982507	1	1
RP5-832C2.5	-0.0982277	1	1
ARL16	0.0980349	1	1
RP11-165M1.1	-0.0977306	1	1
Y_RNA	0.0976934	1	1
HYAL1	-0.09769	1	1
FAM86B3P	-0.0975255	1	1
LINC01123	0.0973706	1	1
CCZ1B	-0.0972597	1	1
RP11-646E18.4	-0.0968055	1	1
RP11-559M23.1	0.0968048	1	1
CTD-2128A3.2	0.0967033	1	1
RP11-548L20.1	0.0965819	1	1
BGLAP	0.0964746	1	1
CTC-573N18.1	0.0964028	1	1
RP11-403D15.2	-0.0961334	1	1
HOXD12	-0.0960046	1	1
C10orf67	-0.09598	1	1
RP11-44F21.3	0.0959479	1	1
ZNF614	-0.0959149	1	1
CUL7	-0.0959039	1	1
ABCC6P1	-0.0955819	1	1
POLRMT	-0.0955581	1	1
CTD-3145H4.1	-0.0954294	1	1
AC093824.1	-0.0953973	1	1
RP11-351A20.1	-0.0952051	1	1
GDA	-0.095197	1	1
RP11-395N3.2	0.0949277	1	1
RP11-556E13.1	0.094882	1	1
RBM34	-0.094855	1	1
RN7SL396P	-0.0946956	1	1
RP11-365P13.6	-0.0946263	1	1
TMEM263	-0.0945522	1	1
POLE2	-0.0943757	1	1
D2HGDH	0.0942432	1	1
ZNF474	-0.0941162	1	1
LINC01301	-0.0941141	1	1
AL161668.5	-0.094098	1	1
AC009965.1	0.0940206	1	1
IL36G	0.0939962	1	1
RPL18AP3	-0.0938647	1	1
LRRC37A15P	-0.093839	1	1
RP11-426C22.4	-0.0936521	1	1
AC004895.4	-0.0936135	1	1
ZNF683	-0.0931936	1	1
TMX2	-0.0930089	1	1
RP11-438B23.2	-0.0929938	1	1
AC007386.2	-0.0929145	1	1
RP11-351I24.3	0.0927701	1	1
TMLHE	-0.0924618	1	1
RP11-96D1.3	0.0924472	1	1
NAT2	0.0923557	1	1
BAIAP2L1	-0.0922735	1	1
CHODL	-0.0922108	1	1
HRNR	-0.0917153	1	1
RP11-946P6.6	0.0915579	1	1
RP1-102G20.4	-0.0914464	1	1
ZNF821	-0.0911667	1	1
POLG	0.0910346	1	1
ZNF396	-0.0910269	1	1
MTRNR2L4	-0.0909693	1	1
OR6R1P	-0.0909016	1	1
LMBRD1	-0.0908867	1	1
TMEM114	-0.0905427	1	1
LINC00087	-0.0904669	1	1
ERAL1	0.0904563	1	1
LINC00680	-0.0904279	1	1
RP13-644M16.1	0.0902322	1	1
HNRNPA3P14	0.0901454	1	1
RELL1	0.0900413	1	1
MED26	-0.0896558	1	1
RP11-428G5.2	-0.0895721	1	1
ZFP64	-0.0894256	1	1
RP11-501E14.1	-0.0892656	1	1
FAM122C	-0.0892626	1	1
BBS12	0.0892068	1	1
CD52	-0.089158	1	1
LIPT1P1	0.0887381	1	1
CH17-451C3.1	0.0885811	1	1
SNHG6	0.0883606	1	1
TPT1P5	0.0882813	1	1
CICP13	0.0882504	1	1
IL37	-0.0882161	1	1
MYBL2	-0.0879574	1	1
RP11-666F17.1	-0.0876542	1	1
ABHD8	0.0876334	1	1
SLC15A1	-0.0876097	1	1
RP11-574K11.24	-0.0876075	1	1
BMP6	-0.0873189	1	1
CETP	0.0873137	1	1
FCGR2C	-0.0872446	1	1
RP11-320P11.1	-0.0872191	1	1
RP3-437I16.1	0.0869709	1	1
AC018816.3	0.0868495	1	1
CTB-171A8.1	-0.0868276	1	1
TRIM77BP	-0.0867867	1	1
TMEM209	-0.0867735	1	1
TRAPPC3	-0.0867635	1	1
RP11-24F11.2	0.0866844	1	1
POM121L9P	-0.0865943	1	1
CTD-2516K3.3	-0.0864279	1	1
RP3-337H4.8	-0.0862994	1	1
SIK2	-0.0860841	1	1
PRCC	-0.0860428	1	1
LAMTOR2	0.0860348	1	1
GNPATP	-0.0860336	1	1
PRR5	-0.0859695	1	1
SCTR	-0.085855	1	1
TAF6L	-0.0858437	1	1
SAP130	-0.0857057	1	1
LAMC3	-0.0857044	1	1
RP11-719N22.2	-0.0854294	1	1
ISM1-AS1	0.0854285	1	1
FAM188B	-0.0854131	1	1
RP11-335L23.5	-0.0853987	1	1
SRGAP3-AS2	0.0853381	1	1
ALG3P1	-0.0853367	1	1
RP11-76C10.3	-0.085308	1	1
DYNAP	-0.0853029	1	1
ANO3	-0.0852191	1	1
RP3-355L5.5	-0.0852061	1	1
ZSCAN5D	0.0850913	1	1
AP000289.6	-0.0849765	1	1
UBXN11	0.0849513	1	1
RP11-564A8.8	0.0849365	1	1
BTBD11	-0.0844765	1	1
RP11-317P15.4	-0.0844672	1	1
RN7SKP34	0.0843631	1	1
CACNA2D1	-0.0843018	1	1
ARVCF	-0.0842421	1	1
FA2H	-0.0841	1	1
HIF1A-AS1	-0.084038	1	1
ME2P1	0.0840148	1	1
PSMA3	-0.0839237	1	1
HOXB4	-0.0837818	1	1
CTD-2527I21.7	-0.0837052	1	1
POLR3G	-0.0836625	1	1
AP004289.2	-0.0834632	1	1
AQP8	-0.0833512	1	1
LINC00371	0.0833191	1	1
RP11-537H15.3	0.0830935	1	1
RP11-218I21.2	0.0830449	1	1
VPS33B	-0.0829035	1	1
ZNF571-AS1	-0.0829035	1	1
AC008073.9	0.0826228	1	1
RP11-890B15.2	-0.0823872	1	1
ZBTB11-AS1	0.0821009	1	1
KRT8P35	-0.0819948	1	1
COL4A5	-0.0819376	1	1
HPYR1	-0.0819194	1	1
SPIB	-0.0818455	1	1
LINC01470	-0.0815964	1	1
PTPRVP	0.0815029	1	1
PUSL1	0.0814421	1	1
RP11-65M17.1	0.0812943	1	1
PLA2G2D	-0.0811816	1	1
GCC1	-0.0811151	1	1
AC004057.1	0.0810642	1	1
RP4-667H12.4	-0.0809578	1	1
AC009120.11	-0.0808065	1	1
RP11-433P17.2	-0.0806513	1	1
RP11-366F6.2	-0.0806346	1	1
RP11-384J4.1	0.080604	1	1
DNM1P34	-0.0805584	1	1
OR4D5	0.0804712	1	1
AK4P6	-0.0802506	1	1
RP11-1023L17.2	0.0801267	1	1
RP11-2L8.1	-0.0799588	1	1
CCL21	0.0797728	1	1
RP11-403A21.1	0.0797457	1	1
LINC01227	0.0796398	1	1
AP3M2	-0.0796243	1	1
CTD-2335A18.2	-0.0796	1	1
RP11-154H23.3	-0.0795985	1	1
HYI	0.0794185	1	1
Z95114.4	-0.0792879	1	1
ZNF48	0.079135	1	1
Y_RNA	0.0790536	1	1
ELAVL1	-0.079022	1	1
HMGB3P1	-0.0789785	1	1
ZNF503	-0.0789201	1	1
AC007126.1	-0.0789131	1	1
CTC-277H1.6	0.0786554	1	1
RP11-356O9.2	-0.0785694	1	1
RNU1-11P	0.0785345	1	1
RPL23AP22	0.0785168	1	1
PPIL4	-0.0781954	1	1
CCDC148	0.0781542	1	1
SMPD4P1	-0.0780928	1	1
RP11-57K17.1	-0.0777887	1	1
CA5BP1	-0.0777663	1	1
RPS24P12	0.0777059	1	1
GRHL3	-0.0774764	1	1
RP11-536G4.2	0.0774338	1	1
TLX1	-0.0771436	1	1
IGHV3OR15-7	-0.077048	1	1
POLR3E	-0.0769037	1	1
RP11-885L14.1	0.0768678	1	1
APBB1	-0.0768165	1	1
POFUT1	-0.0765774	1	1
C17orf105	-0.0764364	1	1
PPAPDC1A	0.0764194	1	1
RP11-592N21.1	0.0764189	1	1
LRRC37A17P	0.0762779	1	1
PSMC1P7	-0.0760438	1	1
ZNF192P2	-0.0757527	1	1
GOLPH3	-0.0755406	1	1
RPL29P25	0.0754491	1	1
ALDOAP2	0.0754367	1	1
RMI2	-0.075032	1	1
DEDD2	0.0747145	1	1
RP11-81M19.1	-0.0745898	1	1
RP11-404P21.5	0.0745797	1	1
TSSC2	-0.0745776	1	1
RAD1P2	0.0745743	1	1
LINC00263	-0.0745439	1	1
SLC37A2	-0.0745026	1	1
GTF2B	0.0744349	1	1
ARMC1	-0.0743601	1	1
LINC01252	0.0742919	1	1
UBE2V1P9	0.0742627	1	1
PINK1-AS	-0.0741071	1	1
KRT16	-0.0738454	1	1
XRCC6P2	-0.0736982	1	1
LINC01535	0.0735228	1	1
C11orf63	-0.0734049	1	1
AKR1C4	-0.0733086	1	1
CDT1	-0.0732344	1	1
RP11-478K15.6	0.0732218	1	1
RP11-256G5.1	0.0730669	1	1
ARHGAP42P1	-0.0730585	1	1
ATAD5	-0.0728699	1	1
KRTAP22-1	-0.0728251	1	1
EVX1-AS	0.0727985	1	1
AC002463.3	0.0727315	1	1
GVINP2	0.0726634	1	1
BRICD5	-0.0726577	1	1
PRICKLE2-AS1	0.0725563	1	1
AF131215.3	-0.0724893	1	1
RP5-930J4.2	0.072486	1	1
STEAP3-AS1	-0.0724102	1	1
RP11-757G14.3	0.0721528	1	1
PCDH20	-0.0720555	1	1
KHDC1	-0.0719803	1	1
RP11-385J1.2	-0.0717761	1	1
RP11-482E14.2	0.0717661	1	1
C4orf26	-0.0715145	1	1
ACSBG2	-0.0713891	1	1
PLD6	-0.0713337	1	1
CH17-189H20.1	0.0713167	1	1
RP11-382N13.3	-0.0711655	1	1
PARD3	-0.0711272	1	1
AHNAK2	-0.0711006	1	1
NDUFB8P1	0.0710996	1	1
RP11-593P24.3	0.0710045	1	1
FBLN2	0.0708872	1	1
LCE2D	-0.0708723	1	1
CADM4	-0.0708023	1	1
YY1AP1	-0.0707401	1	1
MMP19	0.0707101	1	1
RP11-768G7.1	-0.0706746	1	1
WDR54	-0.0705245	1	1
DCLRE1A	-0.0705078	1	1
44814	-0.0703463	1	1
SYS1	-0.070277	1	1
PIGQ	-0.0702227	1	1
AC007041.2	0.0699785	1	1
C12orf75	-0.069952	1	1
NPM1P13	-0.0698305	1	1
RNF222	-0.0697276	1	1
RP11-157P23.1	-0.0697051	1	1
NRTN	-0.0696385	1	1
SMG8	-0.0696289	1	1
ZNF346-IT1	0.0695446	1	1
CTC-400I9.2	0.0694804	1	1
SPACA1	-0.0694425	1	1
WDR17	-0.0694189	1	1
BEST2	-0.0692453	1	1
AL109947.2	0.069037	1	1
POLD1	-0.068953	1	1
RP11-643A5.3	-0.0688758	1	1
RET	-0.0687586	1	1
SMARCE1P6	-0.0686598	1	1
RP11-11N9.4	-0.0686327	1	1
CTD-2583A14.8	0.0686031	1	1
LINC01341	-0.0684381	1	1
HNRNPAB	0.0682952	1	1
KLK11	-0.0682881	1	1
GULOP	-0.0682729	1	1
RP11-455O6.5	-0.0680276	1	1
RP11-734K23.9	0.0680181	1	1
RP11-55L3.1	-0.0679649	1	1
RP11-677I18.4	0.067898	1	1
RP11-117L5.1	0.0678905	1	1
RP5-945F2.3	-0.0678789	1	1
TRIM35	-0.0678143	1	1
ZNF567	-0.0677347	1	1
CTD-2651C21.3	-0.0677305	1	1
RPL6P27	-0.0677025	1	1
TET1	-0.0676113	1	1
AC006026.9	0.0675982	1	1
MMP26	0.0675755	1	1
ATP11A-AS1	-0.0675011	1	1
RP11-313E4.1	-0.0674118	1	1
RP11-84D1.1	0.0673632	1	1
KRT87P	0.0672681	1	1
FMO11P	-0.0668664	1	1
MTATP8P2	0.0665877	1	1
CYP4F2	0.0665543	1	1
EBF4	0.0665087	1	1
EEF1A1P13	0.0665071	1	1
OR5D14	-0.0664681	1	1
UPF3A	-0.0664406	1	1
RP11-327P2.5	-0.0662331	1	1
RP11-715F3.2	0.0661613	1	1
CD48	0.0660978	1	1
RP11-713P17.5	0.0659031	1	1
RP11-804H8.6	0.0658571	1	1
GGNBP1	0.0658022	1	1
MSMO1	-0.0656922	1	1
RP11-89K10.1	0.0656444	1	1
RP5-882C2.2	-0.0655812	1	1
LINC01225	0.0655805	1	1
AC002366.3	-0.0652495	1	1
RP11-49O14.3	-0.0652066	1	1
CFHR3	-0.065154	1	1
OSBPL7	0.064927	1	1
TTC14	-0.0649181	1	1
RP11-342M3.1	-0.0648889	1	1
HEPACAM	0.0648076	1	1
RN7SKP104	0.0647572	1	1
GLYATL2	-0.0646665	1	1
TSPAN1	-0.0644581	1	1
RBFA	-0.0644278	1	1
RNF223	0.0642928	1	1
SYNPR	-0.064244	1	1
LINC01287	-0.0642421	1	1
SNORD115-2	-0.0642102	1	1
R3HDML	0.064146	1	1
RP11-274J7.3	0.0641188	1	1
RPL4P2	-0.0639878	1	1
OXGR1	-0.0639396	1	1
CA6	-0.0638904	1	1
FAM43A	-0.063797	1	1
ZNF263	-0.0637937	1	1
MARK2	-0.0637735	1	1
RP11-58E21.3	-0.0637693	1	1
RP11-16E23.3	-0.0637418	1	1
RP11-31F15.2	0.0636749	1	1
RP11-63A1.2	0.0636212	1	1
FOLH1	0.0635944	1	1
ZNF300	-0.0635764	1	1
DNM1P47	-0.0635481	1	1
XXyac-YX60D10.1	-0.0634917	1	1
C14orf182	-0.0634884	1	1
SPATA6	-0.0634134	1	1
RP4-564F22.6	0.063262	1	1
CTC-360G5.8	0.0631466	1	1
TTC23L	-0.0630854	1	1
RP4-726F1.1	0.0628117	1	1
RP11-88I18.3	0.0627739	1	1
RP11-418B12.1	0.0627193	1	1
RP11-458F8.4	-0.0626243	1	1
CTBP2P7	-0.0625081	1	1
RNA5SP119	0.062502	1	1
YEATS2	-0.0624738	1	1
RP11-70L8.4	-0.0624139	1	1
TISP43	0.0623082	1	1
ABCB1	-0.0622896	1	1
SDF4	-0.0622236	1	1
PARP1P1	-0.0621457	1	1
RP11-501J20.5	-0.0621199	1	1
ZNF697	-0.0620358	1	1
BYSL	-0.0619269	1	1
ETFA	-0.0618852	1	1
MAGEB6P1	-0.0618839	1	1
CA1	0.0618702	1	1
GSTA10P	0.0617239	1	1
LPCAT2BP	-0.0616085	1	1
RPP40	-0.0613138	1	1
PTAFR	-0.0613023	1	1
LL0XNC01-7P3.1	-0.0612368	1	1
RP11-395L14.18	-0.0612261	1	1
SPDL1	-0.0611318	1	1
RP11-109E24.1	-0.0611194	1	1
TCEB2	0.0610647	1	1
TTC39A	-0.0610523	1	1
SLC38A6	-0.0609788	1	1
RP11-587P21.3	0.0609761	1	1
FAM227B	-0.0609727	1	1
TOB1	-0.0609138	1	1
OR7E105P	-0.0608228	1	1
ZNF962P	0.0607298	1	1
USP34	-0.0606466	1	1
RP11-463H12.2	0.0606156	1	1
PQLC2	-0.0603863	1	1
AC073065.3	0.0603517	1	1
GSTCD	-0.0602312	1	1
ZNF256	0.0601844	1	1
SOS1-IT1	-0.0601708	1	1
MTURN	-0.0601393	1	1
AC007403.3	-0.0599911	1	1
RPL23A	-0.0599825	1	1
SH2D4A	0.0599124	1	1
FAM87A	0.0598618	1	1
SELE	0.0598604	1	1
CPN2	-0.0597828	1	1
RP11-560A7.1	-0.0595859	1	1
RP3-331H24.4	0.0595823	1	1
ZG16	0.0595624	1	1
JAZF1	-0.0593812	1	1
AP001429.1	-0.0593339	1	1
RP11-357N13.2	-0.0592926	1	1
PRR20D	-0.0592529	1	1
RP11-1060J15.4	0.0591899	1	1
HSPA8P15	-0.0591522	1	1
AC009245.3	-0.0589911	1	1
HYAL4	-0.0589402	1	1
CTB-164L20.1	0.0588591	1	1
ALDOAP1	-0.0587782	1	1
GYPE	-0.0587562	1	1
KIF24	-0.0582886	1	1
MRPS15P1	0.058216	1	1
NARF	-0.0581921	1	1
GK3P	0.0580634	1	1
RP4-610C12.4	-0.0580032	1	1
SPECC1	-0.0579208	1	1
LEP	-0.0578786	1	1
HIATL2	0.0577435	1	1
FAM210A	-0.0575508	1	1
OR4B1	-0.0574868	1	1
MLST8	-0.0574796	1	1
ANKRD26P3	0.0574044	1	1
TP53INP2	-0.0574017	1	1
HAAO	0.057222	1	1
RP11-363L24.3	-0.0571762	1	1
PABPC1P7	0.0571334	1	1
MOCS1	-0.0570887	1	1
MRPL39	-0.0567887	1	1
PWAR6	-0.0567628	1	1
RP11-1C8.4	0.0567341	1	1
HIST1H2AC	0.0566858	1	1
PHYHD1	0.0566171	1	1
GK2	0.0566046	1	1
POLR2C	-0.0565314	1	1
RP11-644F5.10	-0.0564654	1	1
LRRTM4	-0.0563997	1	1
SCUBE1	-0.0563856	1	1
HES7	-0.0563704	1	1
SFRP5	0.0562952	1	1
HADH	-0.0562593	1	1
RP11-123J14.1	0.0562253	1	1
RP5-1069C8.2	0.0562116	1	1
TRPC6P	-0.0561695	1	1
AC013727.1	0.0561694	1	1
RP11-819M15.1	0.0561561	1	1
RP11-211A18.2	-0.0560325	1	1
TUBA4B	-0.0558528	1	1
BICC1	-0.0557285	1	1
SPDYE4	-0.0557038	1	1
NICN1	-0.0554532	1	1
RERGL	-0.0553221	1	1
RP11-645N11.3	0.0552661	1	1
PLEKHG5	-0.0552286	1	1
AC008074.3	-0.0551927	1	1
RRAS2	0.0551338	1	1
LIF	-0.0550351	1	1
PTOV1-AS1	-0.0550254	1	1
AK7	-0.0547771	1	1
RP11-1070N10.5	0.0546968	1	1
ARHGAP42P2	-0.0546889	1	1
SKOR2	-0.0546884	1	1
U40455.1	-0.0546103	1	1
LCT	-0.0545613	1	1
AC105402.4	-0.0544966	1	1
NKX2-4	-0.0544361	1	1
Y_RNA	-0.0543169	1	1
SLC52A3	-0.0542151	1	1
AIMP2	-0.0541236	1	1
NSMAF	-0.0540729	1	1
NENF	0.0540086	1	1
CH507-42P11.8	0.0540073	1	1
RP11-278C7.2	-0.0539427	1	1
RRAD	0.0539397	1	1
DPP3	0.053903	1	1
MIR490	-0.0536842	1	1
CTD-2369P2.2	0.0536753	1	1
NSD1	-0.0535276	1	1
RP11-1391J7.1	0.0534455	1	1
CTXN3	0.0534139	1	1
ISYNA1	0.0533229	1	1
ANKRD33B-AS1	0.0533042	1	1
NRG3-AS1	0.0532432	1	1
COG7	-0.0531627	1	1
DLGAP3	-0.0531247	1	1
IFI30	0.0531031	1	1
RP11-196G11.4	0.0530137	1	1
AC073626.2	-0.0528466	1	1
RP3-405J10.4	0.0528362	1	1
RP11-706J10.2	0.0527689	1	1
PRKG1-AS1	-0.0526245	1	1
ST8SIA3	-0.0526242	1	1
ZNF579	0.0525916	1	1
VAC14-AS1	-0.0525827	1	1
RP13-580B18.4	-0.0525802	1	1
TTPA	-0.0525358	1	1
RFPL2	-0.0525276	1	1
CTC-264O10.1	0.0524471	1	1
RPUSD1	0.0522151	1	1
DIS3	-0.0519835	1	1
IFNGR2	0.0518611	1	1
GSTA1	0.0517922	1	1
CLYBL-AS2	-0.0517724	1	1
RP6-43L17.2	0.0517707	1	1
MAFK	-0.0517289	1	1
GCNT4	-0.0515669	1	1
NR2E1	-0.0515623	1	1
ELMSAN1	-0.0515564	1	1
PNPLA5	0.0514966	1	1
RP1-93H18.7	-0.0514867	1	1
PPP6R2	-0.0513048	1	1
RFC5	0.0511275	1	1
OPN5	-0.0511128	1	1
UCP1	-0.0509714	1	1
LINC01532	0.0509468	1	1
GLYATL1P1	-0.0508529	1	1
AC142472.6	0.050782	1	1
LINC00515	-0.0507441	1	1
HNRNPA1P20	0.0507033	1	1
RRAGA	0.0505762	1	1
RP11-400N13.2	0.0505672	1	1
OR8K5	0.0505354	1	1
DRD5	0.0504972	1	1
LHX9	-0.0504494	1	1
RP11-344L13.1	0.05041	1	1
CTBP1-AS2	-0.0503014	1	1
ZXDC	-0.0502592	1	1
RNU1-83P	0.0501905	1	1
TIE1	-0.0501371	1	1
GMEB2	0.0501189	1	1
RP11-190A12.8	0.0501127	1	1
AMER1	-0.050087	1	1
TSC22D2	-0.0500852	1	1
SLC35B1	-0.0500569	1	1
RP1-95L4.4	-0.049733	1	1
DEFB126	0.0496512	1	1
RAD23BLP	0.0496183	1	1
IGKC	-0.0494625	1	1
RP11-461H3.2	0.0494332	1	1
RP11-327I22.5	-0.0493491	1	1
FEZF1-AS1	-0.0493435	1	1
MAPRE1P3	-0.049247	1	1
ZNF843	0.0492208	1	1
RMRPP5	0.0492183	1	1
HAS2-AS1	-0.0491601	1	1
RP11-10L7.1	0.0491445	1	1
RP11-82H13.2	0.0490854	1	1
ZNF639	-0.048982	1	1
OR5BR1P	-0.0489617	1	1
AC003075.4	-0.0489022	1	1
IGBP1	0.0488931	1	1
RP11-524C21.2	0.0488821	1	1
RP11-254F19.3	0.0487809	1	1
Y_RNA	0.0487276	1	1
SMTNL2	-0.0486843	1	1
CH17-437K3.1	-0.0486223	1	1
AP003025.2	-0.0485951	1	1
FARS2	0.0485433	1	1
CPQ	0.0485286	1	1
RGS4	0.0485237	1	1
EEF1GP3	0.0485023	1	1
ALDH3B2	-0.0484365	1	1
SORT1	-0.0483988	1	1
RP11-639B1.1	-0.0483687	1	1
PSMC3IP	-0.0483375	1	1
IQCG	-0.048326	1	1
LURAP1	-0.048322	1	1
IGF2BP3	-0.048194	1	1
SDHAF2	-0.0480538	1	1
CTA-992D9.6	-0.0478346	1	1
PAGE1	0.047806	1	1
RP11-273B20.1	0.0477909	1	1
C2orf49	-0.047785	1	1
RP1-209A6.1	-0.047752	1	1
BRD7P6	0.0477493	1	1
CRNKL1	-0.0477282	1	1
RP11-281N10.1	-0.0476972	1	1
ALKBH8	-0.0476587	1	1
RP11-189E14.5	0.0475393	1	1
MYOCD	-0.0473456	1	1
LMLN	-0.0471898	1	1
DPY19L3	-0.0470902	1	1
LPO	0.0469365	1	1
TLE6	0.046896	1	1
CD248	-0.0468152	1	1
TMEM92	-0.0467449	1	1
EP300	-0.04663	1	1
RND3	-0.0465453	1	1
ID3	0.0463398	1	1
PRSS27	-0.04628	1	1
GTF2H2	-0.0461649	1	1
CEP72	0.0460904	1	1
RAB11A	-0.0459872	1	1
CD300C	-0.0459776	1	1
FTOP1	0.0459179	1	1
HSPA8P18	-0.0458759	1	1
CCL25	-0.0458561	1	1
BCAR3	-0.0457787	1	1
RP11-7O14.1	0.0457495	1	1
RAP2A	0.045726	1	1
CDK2AP2	0.0456362	1	1
RP11-16N11.2	-0.0456346	1	1
GLTSCR1L	-0.0454498	1	1
LINC00993	0.0454481	1	1
ZFAND1	-0.0454414	1	1
PMEPA1	-0.0452255	1	1
RHBDF1	-0.0452117	1	1
CELF4	-0.0452036	1	1
FAM21A	-0.0451659	1	1
OAT	-0.0451011	1	1
AC004125.3	0.0450809	1	1
KDR	-0.044852	1	1
C17orf75	-0.0448385	1	1
GRPR	-0.0447902	1	1
RP11-907D1.3	-0.0447836	1	1
TCF25	-0.0447689	1	1
SGCG	-0.0446804	1	1
C1orf61	-0.0446612	1	1
ATP8A2P3	0.0446563	1	1
PRKAR2A	-0.0445883	1	1
DDX50	-0.0445818	1	1
RP11-290H9.5	0.0445599	1	1
RP11-261N11.8	-0.0445469	1	1
UBQLNL	-0.0445003	1	1
RP11-19E18.2	-0.044472	1	1
GNB4	-0.0444637	1	1
CABIN1	-0.0443898	1	1
FRS3	0.0441493	1	1
RP11-161I10.1	0.0441093	1	1
ELFN1-AS1	0.0441059	1	1
SLC16A9	-0.0440743	1	1
ZNF415P1	0.0440579	1	1
CES2	-0.0440453	1	1
RP11-124D2.7	0.0440136	1	1
RAB5B	-0.0439723	1	1
BCL7A	-0.0439233	1	1
OLFM4	0.0436139	1	1
Z95704.3	0.0435126	1	1
KDM4E	-0.0434973	1	1
ATF7	0.0434443	1	1
SLC25A21-AS1	-0.0434162	1	1
PAGE5	0.0433719	1	1
RP5-1189K21.2	-0.0432889	1	1
OSTF1	-0.0432538	1	1
CASC11	-0.0432019	1	1
AWAT2	0.0430255	1	1
AC002543.2	0.0430124	1	1
RP11-46I8.4	-0.0429855	1	1
RP11-488L18.1	-0.042981	1	1
OSBPL6	-0.0429159	1	1
HARBI1	0.0428983	1	1
TM9SF2	-0.0428385	1	1
SLC16A10	0.0427778	1	1
RP11-546O6.4	0.0427461	1	1
RAB19	-0.0426753	1	1
C10orf71	-0.0426112	1	1
ZP4	0.0425987	1	1
CTD-2026C7.1	0.0425818	1	1
ADORA1	-0.0425034	1	1
PPP1R7	0.0424809	1	1
ZNF679	0.04239	1	1
RP11-27G22.1	-0.0423259	1	1
LDHBP2	-0.0423004	1	1
RP11-137H15.3	0.0421258	1	1
EPHB1	-0.0421211	1	1
LL22NC03-27C5.1	-0.0420915	1	1
FAM204BP	0.0420689	1	1
BHLHE22	0.0420439	1	1
TRAM2	-0.0420392	1	1
RP5-961K14.2	0.0419163	1	1
ERMP1	-0.0418645	1	1
SLC36A4	-0.0418438	1	1
IQSEC1	-0.0418375	1	1
GOT1	0.0418263	1	1
TLR10	0.0418052	1	1
GMEB1	-0.041687	1	1
SCGB1D2	-0.0416625	1	1
NHP2	-0.0415544	1	1
HIST1H2BF	-0.0414596	1	1
ATP6V0A1	-0.0414033	1	1
SAFB	0.0412597	1	1
STAU2-AS1	-0.0412541	1	1
SLC6A6	-0.0411051	1	1
CTD-2331D11.4	-0.0410261	1	1
NANP	0.0408765	1	1
BANK1	0.0408637	1	1
PROSER3	-0.0408527	1	1
INHBB	0.0407885	1	1
AMACR	0.0407309	1	1
RP11-68I18.10	-0.0406658	1	1
DDR2	-0.040623	1	1
GDPD4	-0.0405571	1	1
RGS6	-0.0404962	1	1
IL12A	0.0404817	1	1
MROH5	0.0403506	1	1
RP1-122P22.4	-0.0403132	1	1
TMX3	-0.0402715	1	1
ELF5	-0.0402613	1	1
RFC5P1	-0.0402459	1	1
RP11-1348G14.5	-0.040156	1	1
RP11-33E12.2	-0.0400886	1	1
EIF2B3	0.0400642	1	1
USP3-AS1	-0.0400557	1	1
FAM47DP	0.0399586	1	1
LIPH	-0.0399363	1	1
AC004987.9	0.0399137	1	1
RP11-117L6.1	-0.0398609	1	1
FREM3	0.0398518	1	1
RP11-468H14.2	0.0398447	1	1
RP11-846C15.2	-0.0398368	1	1
RP11-63A11.1	0.0397946	1	1
LCOR	-0.0397325	1	1
ZIC5	-0.0395371	1	1
AFF3	-0.0395327	1	1
RP11-182M20.2	-0.0394894	1	1
NUP62	-0.0394292	1	1
CTC-548H10.2	0.0394008	1	1
RP11-708H21.4	-0.0393927	1	1
TOMM70A	-0.0392703	1	1
SEC61G	-0.0392621	1	1
SLC2A3P4	0.0391382	1	1
RP11-138I1.2	0.0391245	1	1
ACPP	0.0391223	1	1
RPS16P9	0.0391133	1	1
NEURL1	0.0391059	1	1
CCZ1	0.0390427	1	1
AC063976.7	0.0389453	1	1
MXRA8	0.0389021	1	1
RP11-617J18.1	-0.0388609	1	1
SECISBP2	-0.0387793	1	1
TCP11L1	-0.0386418	1	1
AC005076.5	0.0385178	1	1
ZNF462	-0.0384799	1	1
RNVU1-17	0.038372	1	1
CEACAM7	0.0382865	1	1
DICER1	-0.0382262	1	1
XRCC6	-0.0382001	1	1
AGXT	0.0380331	1	1
RP11-616K22.2	0.0379176	1	1
OR2M5	-0.03791	1	1
ZBTB45	0.0378447	1	1
OR1S2	-0.0378331	1	1
IFITM1	-0.0378012	1	1
RP13-379L11.1	-0.0377287	1	1
MTND5P8	0.0376525	1	1
ZNF417	-0.0376221	1	1
OSTM1-AS1	0.0375362	1	1
ANKRD16	-0.0375352	1	1
HP	-0.0373535	1	1
AC073387.2	0.0372879	1	1
LINC00298	0.0372165	1	1
CTC-398G3.1	-0.037087	1	1
EGFR	-0.0370754	1	1
BBS1	-0.0370752	1	1
ADH5P2	0.0370298	1	1
SRRM1	-0.0369938	1	1
FAM170B-AS1	-0.0369473	1	1
ELOVL3	-0.0368773	1	1
IMPA1P	0.0368088	1	1
RP11-459I19.1	-0.0365163	1	1
SUSD1	-0.0364854	1	1
GATAD1	-0.0363751	1	1
SP7	-0.0363197	1	1
FAM103A1	-0.0363108	1	1
ZNF704	-0.036241	1	1
RP11-243M5.5	0.0361881	1	1
RP11-326C3.13	-0.0360448	1	1
TMEM167A	0.0359234	1	1
TMC5	-0.0359195	1	1
RP11-845M18.7	-0.0358303	1	1
KIF19	0.0358211	1	1
GUCY2C	0.0358156	1	1
CDK13	-0.0357805	1	1
RP11-1396O13.15	0.0357247	1	1
CAPN12	-0.0356202	1	1
RP11-646J21.6	-0.0355587	1	1
DAP3P1	0.0355152	1	1
ARSI	-0.0354933	1	1
VPS36	-0.0354287	1	1
SLC35G3	0.0353586	1	1
CATSPER2	-0.0352485	1	1
LBX2-AS1	0.0352388	1	1
SOS1	-0.0352212	1	1
KLF10	-0.0352164	1	1
FRMPD3	0.0351953	1	1
TPM3P2	-0.0351485	1	1
RP11-723O4.2	-0.0351101	1	1
SPRYD7	0.0351002	1	1
RP11-573D15.8	0.0349943	1	1
RP11-764K9.1	-0.0348845	1	1
PABPC1P5	-0.0347367	1	1
FKBP4	0.03465	1	1
ARL4A	-0.0346053	1	1
LDB2	-0.0345941	1	1
YWHAZP3	0.0345506	1	1
CLCN7	-0.0343368	1	1
RP4-655J12.4	-0.0343295	1	1
VPS37C	-0.0342966	1	1
FXYD3	-0.034285	1	1
CTD-2540B15.6	0.0342655	1	1
KLHL4	0.0340721	1	1
ZFP62	0.0340343	1	1
MBD3L1	0.0338738	1	1
SCAF11	-0.0338426	1	1
AC010975.1	-0.03373	1	1
KSR2	-0.0337048	1	1
RARA-AS1	-0.0337027	1	1
TCF7L2	-0.033694	1	1
MYO5C	-0.0336239	1	1
ST6GALNAC3	-0.033511	1	1
PSMD5	0.0334786	1	1
RPL39P5	-0.033387	1	1
RNF10	-0.0333834	1	1
TNNI3K	0.0333067	1	1
RP11-756D7.2	0.0331985	1	1
SPATA31B1P	0.0331767	1	1
LINC01170	0.0328723	1	1
RAD21-AS1	0.0328703	1	1
ARHGAP17	-0.0328347	1	1
RP11-610J23.1	0.0327714	1	1
RP11-982M15.6	-0.0327491	1	1
ROPN1B	0.0326256	1	1
SPSB3	-0.0326232	1	1
RP11-1037D22.1	0.0325812	1	1
RP11-78H24.1	0.032558	1	1
EIF4BP2	-0.0323431	1	1
LRAT	-0.0322959	1	1
NDUFA4	0.032213	1	1
C8orf33	-0.032176	1	1
MPHOSPH10	-0.0321141	1	1
MIR335	-0.0321127	1	1
44808	-0.0320736	1	1
RP11-386I8.5	-0.0319757	1	1
GPR133	-0.0319659	1	1
SMG1	-0.0319173	1	1
PPP1R14C	-0.031917	1	1
WDR59	0.0318825	1	1
TNFRSF18	0.0316939	1	1
PSD	-0.0316529	1	1
NPHP3-AS1	-0.0315793	1	1
NCKAP5	-0.0315786	1	1
B4GALT6	0.0315133	1	1
MBD5	-0.0313997	1	1
MTHFD2L	-0.031397	1	1
PTGDR	-0.0311284	1	1
GHRHR	0.0311092	1	1
CCS	0.0311043	1	1
RP11-162A12.3	0.0310828	1	1
CTB-89H12.4	-0.0310664	1	1
EIF3J	0.031057	1	1
CTD-2161F6.2	0.0310226	1	1
CPXM2	-0.0310191	1	1
TNIK	-0.0309905	1	1
SHKBP1	-0.0309076	1	1
AP001425.14	-0.030868	1	1
CCNYL1	-0.0307301	1	1
CTC-360P9.4	-0.0307273	1	1
RALA	-0.0306393	1	1
CTD-2047H16.3	0.0306377	1	1
FBXL8	-0.0306192	1	1
FCAMR	-0.0305541	1	1
JAG1	-0.0304037	1	1
RP11-326C3.2	-0.0303628	1	1
GBF1	-0.0303261	1	1
UBTF	-0.0303208	1	1
SRGAP2	-0.0303015	1	1
TMED10	0.0302726	1	1
IFI44L	-0.0301954	1	1
LINC01053	0.0301735	1	1
FOXM1	0.0301571	1	1
LTA4H	-0.0301381	1	1
RP11-185J20.1	-0.029995	1	1
CD1C	0.029916	1	1
TMEM14C	0.0298845	1	1
CTD-2012J19.3	-0.0298503	1	1
FAR2	-0.0297502	1	1
SELENBP1	-0.0296472	1	1
GNG5	-0.0291935	1	1
SPANXN1	-0.0291681	1	1
APOBEC4	0.0289883	1	1
LUCAT1	0.0289117	1	1
MAOA	0.0288923	1	1
IFT122	-0.028705	1	1
ZNF883	-0.0286994	1	1
CTD-2382E5.4	-0.0286174	1	1
AKAP17BP	-0.0286161	1	1
GNB1L	-0.0285991	1	1
CTD-2330K9.3	-0.0285941	1	1
SERTM1	-0.0285862	1	1
CTD-2368P22.1	-0.0285542	1	1
OR10V3P	-0.0285146	1	1
AC005062.2	-0.0284628	1	1
HNRNPCP2	0.0283182	1	1
PTMAP2	0.028313	1	1
NPHS1	0.0282942	1	1
NDUFS2	0.0282933	1	1
RNF122	0.0282906	1	1
RP13-977J11.8	0.0282858	1	1
TDGF1P3	-0.0281959	1	1
RPL7P37	-0.0281411	1	1
DAZAP1	-0.0279458	1	1
NLE1	0.0279395	1	1
RP13-786C16.1	0.0278924	1	1
DMP1	0.0278489	1	1
NPM1P29	-0.027667	1	1
LRRC37B	-0.0276664	1	1
RP11-262H14.7	-0.0276158	1	1
CD302	-0.0275842	1	1
RP11-481J2.1	0.0274391	1	1
NATD1	0.0274243	1	1
NRXN2	-0.0273835	1	1
POLR3F	0.0273658	1	1
EXOC3L1	-0.0273517	1	1
ABHD12	-0.0272676	1	1
AOX1	-0.0272447	1	1
TAF2	-0.0272361	1	1
DKFZP313A047	0.0272003	1	1
CTB-174D11.1	0.0271399	1	1
TEAD4	0.0271309	1	1
IARS	-0.027079	1	1
ANKRD13D	-0.0270019	1	1
DOK3	-0.0269897	1	1
AC083899.3	0.0269013	1	1
RP11-611L7.3	-0.0268424	1	1
LINC00994	0.0268053	1	1
ZNF112	-0.0267712	1	1
RP11-67L14.1	-0.0267623	1	1
AC018442.1	-0.0267621	1	1
LRPPRC	-0.0266765	1	1
TRIM77	-0.0266665	1	1
RP11-6L6.4	0.0266335	1	1
MAS1	-0.0266062	1	1
CTB-49A3.4	-0.026564	1	1
CLASRP	-0.0265499	1	1
RP11-284A20.2	0.0265232	1	1
SNHG22	-0.0265169	1	1
SMARCD3	0.0264787	1	1
LDLRAD4	-0.0264559	1	1
LPCAT4	-0.0264168	1	1
STRC	-0.0263865	1	1
RP11-474D1.3	-0.0263728	1	1
RNA5SP426	0.0262776	1	1
CCDC13-AS1	-0.0261724	1	1
ANKRD36P1	-0.025991	1	1
PCBD1	0.025987	1	1
SMS	-0.0259315	1	1
LAMP2	-0.0259194	1	1
RP11-25O3.1	-0.0259099	1	1
RP11-415K20.2	0.0258884	1	1
MUC3A	-0.0257908	1	1
USP5	0.0257895	1	1
RP11-167N24.4	-0.0257679	1	1
CPAMD8	-0.0257625	1	1
ZDHHC19	-0.0256673	1	1
RP1-263J7.2	0.0256504	1	1
SNCAIP	-0.0256295	1	1
CTC-448F2.4	0.0255902	1	1
ARGFXP2	-0.0255463	1	1
RP11-166D19.1	-0.0254478	1	1
RP11-98L12.2	-0.0254099	1	1
NCAM2	-0.0252426	1	1
FAM210B	-0.0252052	1	1
STK17A	0.0251779	1	1
RP11-685B24.1	0.0250966	1	1
MRPL28	0.0249089	1	1
RP1-90L14.1	-0.024759	1	1
RP11-64B16.2	0.0246337	1	1
SYNJ2	0.0246337	1	1
NBPF8P	0.0245658	1	1
RP1-142L7.5	-0.0244522	1	1
TMEM109	0.0243904	1	1
LA16c-358B7.3	-0.0243755	1	1
NRF1	-0.0243187	1	1
MADD	-0.0242934	1	1
CA8	0.0242735	1	1
OR2A12	-0.0242674	1	1
DRICH1	0.0242324	1	1
PWAR1	-0.024228	1	1
OR7E23P	-0.0242227	1	1
ST3GAL2	-0.0241941	1	1
ZFHX4	-0.0241497	1	1
TPM2	0.0241262	1	1
ZBTB39	0.02403	1	1
RB1CC1	-0.0239964	1	1
POLR2H	-0.0239228	1	1
PNP	-0.0239215	1	1
OR5B21	-0.0238388	1	1
SPATA9	0.0238128	1	1
LINC01320	0.0237883	1	1
FOXD3-AS1	-0.0237576	1	1
C1orf210	-0.0237527	1	1
RP11-124B13.1	-0.0237055	1	1
ADAMTS3	-0.0236307	1	1
DMC1	0.0236274	1	1
PIGP	-0.0235962	1	1
ENPP5	-0.0235951	1	1
RP11-502F1.1	-0.0234736	1	1
ALB	-0.0234705	1	1
OSBPL10-AS1	0.0234155	1	1
RP11-1325J9.1	0.023394	1	1
RP11-138A9.1	-0.0233708	1	1
TSSC1-IT1	-0.023345	1	1
RP11-524K22.1	0.0233216	1	1
ST7L	-0.0232888	1	1
SNRNP27	-0.0232855	1	1
TSGA10	-0.0231516	1	1
RP1-319M7.2	0.0231093	1	1
LYRM4	-0.0231	1	1
AGPAT3	-0.0230994	1	1
RP11-379F4.4	-0.0230965	1	1
FAM72A	-0.0230963	1	1
ZNF672	0.0230233	1	1
RP11-496D24.2	-0.0229989	1	1
FAM24A	-0.0229907	1	1
OR11I1P	-0.0229497	1	1
IL32	0.0229278	1	1
ALKBH1	0.0228501	1	1
CIAPIN1	0.0228102	1	1
KAZALD1	-0.0227541	1	1
CTB-26E19.1	0.0227004	1	1
GRHPR	-0.0226969	1	1
POLR2D	-0.0226709	1	1
ESPNL	-0.0225833	1	1
ZC3H10	-0.022553	1	1
SMC3	-0.0225492	1	1
PPP3R1	0.0225168	1	1
BACH1-IT1	0.0225053	1	1
RP11-266K4.9	-0.0224936	1	1
FASTKD1	-0.0224766	1	1
FGG	0.0224738	1	1
OR7E109P	0.0224708	1	1
RP3-347M6.3	-0.0223823	1	1
CCL19	-0.0223477	1	1
TOPORSLP	0.0222953	1	1
RP11-485G7.6	-0.0222261	1	1
LOH12CR2	-0.0221927	1	1
PMM2	-0.0221385	1	1
RP11-124O11.1	-0.0221277	1	1
GPCPD1	-0.0220989	1	1
RP11-753G20.2	0.0220987	1	1
EGFLAM-AS3	-0.0220431	1	1
MTND5P17	-0.0219751	1	1
METTL4	-0.0219583	1	1
KCTD12	-0.0219485	1	1
BIRC5	0.0218873	1	1
FILIP1L	-0.0218612	1	1
RP11-451F20.1	0.0217552	1	1
CTD-2170G1.2	-0.0215895	1	1
MFF	0.0213719	1	1
LINC00905	0.0213507	1	1
CS	0.0213075	1	1
RNU4ATAC	0.0213033	1	1
TAC3	0.0212641	1	1
RP11-1103G16.1	0.0212041	1	1
IKZF1	-0.0211854	1	1
SEC14L2	-0.0209538	1	1
TMEM257	-0.0208454	1	1
ELK3	-0.0208262	1	1
TMEM63B	-0.0207875	1	1
B3GNT2	-0.0207747	1	1
TMEM200C	0.0207299	1	1
MYH8	-0.020727	1	1
RP11-452C8.1	0.0207163	1	1
TMEM57	-0.0207117	1	1
SYMPK	0.0207012	1	1
CRYZ	0.0206983	1	1
KRBOX1-AS1	-0.0206077	1	1
RP11-622C24.1	0.0203193	1	1
RAB7A	-0.0202615	1	1
SOCS5P1	0.0202522	1	1
RP11-572M11.1	0.020244	1	1
IRF5P1	0.0201745	1	1
C1orf132	-0.0200384	1	1
P2RX5	-0.0199365	1	1
ZBTB47	0.019928	1	1
BAI1	-0.0199121	1	1
RP11-39M21.1	-0.019821	1	1
VN1R34P	-0.0197894	1	1
ZDHHC2	0.0196794	1	1
BRD3	-0.0196709	1	1
ZNF99	0.0196549	1	1
PDX1	0.0195267	1	1
CCDC78	0.0195035	1	1
AC098823.3	-0.0194	1	1
ABCG5	-0.0193743	1	1
MUC2	0.0193347	1	1
MTA3	0.01927	1	1
RNU6-67P	0.0191895	1	1
ZNF519	-0.0190771	1	1
TMEM117	-0.0190419	1	1
GPR1-AS	-0.0189104	1	1
ZNF404	0.0189013	1	1
RALY	-0.0188913	1	1
ARRDC1	0.0188068	1	1
ZBED3-AS1	-0.0187659	1	1
LINC00535	-0.0187193	1	1
MTND1P16	-0.0186714	1	1
MTIF2	0.0186643	1	1
JMJD4	-0.0186218	1	1
ATE1-AS1	-0.0185909	1	1
CLUH	-0.0185846	1	1
RP11-363E7.4	-0.0185554	1	1
PSD2	0.0185035	1	1
RP11-30P6.6	-0.0184898	1	1
RPSAP15	-0.0184776	1	1
LINC00671	0.0184478	1	1
RP4-644L1.2	-0.0184323	1	1
CTD-2532D12.5	0.0184309	1	1
RP11-431N15.2	-0.0183521	1	1
RP11-356M20.2	0.0183418	1	1
RPRD1B	0.0182861	1	1
DNM3OS	0.0182178	1	1
RP11-64D24.4	-0.0180986	1	1
LINC00184	0.0180633	1	1
RP11-122A21.2	-0.0180574	1	1
GGACT	-0.0178891	1	1
RYR3	-0.0178684	1	1
ZFR	-0.0178675	1	1
MRPL50P1	0.0178646	1	1
CTC-565M22.1	0.0178044	1	1
GPI	0.0177137	1	1
SARAF	-0.0176459	1	1
RP11-445O16.3	0.017536	1	1
CCSER1	-0.0174693	1	1
FAM120C	0.0174647	1	1
RP11-624L4.1	-0.0171148	1	1
ENOPH1	0.0169774	1	1
RCE1	-0.0169753	1	1
IL12RB2	-0.0169331	1	1
KIAA1109	-0.0169163	1	1
PLEKHA4	0.0168126	1	1
CNN2P10	-0.0168055	1	1
FGF17	-0.0168017	1	1
WDR49	0.0167952	1	1
RP5-1120P11.4	0.0167236	1	1
OXTR	-0.0166437	1	1
RP11-12A20.7	0.016629	1	1
RP11-150O12.3	0.0165915	1	1
RP11-69J7.1	-0.0165677	1	1
NUSAP1	-0.0164306	1	1
RPS25	-0.016414	1	1
RP11-3N2.7	-0.0163098	1	1
PSPC1	0.0160989	1	1
TMEM201	-0.016	1	1
OBFC1	-0.015936	1	1
C11orf71	0.0158709	1	1
RPL7P46	-0.0158468	1	1
UBXN10	-0.0157948	1	1
AP000472.2	0.0157588	1	1
SKP1	-0.0156893	1	1
KCTD18	0.0156564	1	1
ZNF341-AS1	0.0156192	1	1
AK5	-0.0156062	1	1
RP11-403A3.3	0.0155572	1	1
MGAT4C	-0.0154433	1	1
OR2B7P	-0.015442	1	1
CCDC77	0.0154198	1	1
AL132709.8	-0.015315	1	1
MCM2	0.0152655	1	1
NPRL2	0.0151929	1	1
BAG3	-0.0151847	1	1
ZDHHC18	-0.015142	1	1
CEP85L	-0.0151159	1	1
PLCG1	0.0150555	1	1
AC096669.2	0.0150092	1	1
MTND5P28	-0.0149382	1	1
CCDC97	-0.0149259	1	1
DHX32	0.0148386	1	1
UBE2D2	0.0148312	1	1
RP11-9N12.3	-0.0147471	1	1
APCDD1L	0.0145778	1	1
AC007038.7	-0.0145665	1	1
SH2D6	-0.01454	1	1
RP11-57H14.5	-0.0145126	1	1
GLDCP1	-0.014494	1	1
ABCC5	0.0144887	1	1
EPC1	0.0144077	1	1
TGIF2	0.0143941	1	1
PFKFB2	-0.0143541	1	1
CCDC50	0.0142396	1	1
DUSP28	-0.0142118	1	1
FLNB	-0.0141837	1	1
AC006159.5	-0.0140925	1	1
KIAA0368	-0.0140648	1	1
CH17-76K2.6	-0.0140252	1	1
LRFN1	-0.014017	1	1
AC007285.6	0.0138648	1	1
AC015922.5	0.0138573	1	1
RP11-302L19.1	-0.013839	1	1
RP11-485G7.5	-0.0137217	1	1
PIDD1	-0.0136928	1	1
ANKRD26	-0.0136001	1	1
RP11-139K4.2	0.0135914	1	1
S100Z	-0.0135694	1	1
SRD5A2	-0.0134696	1	1
RNF17	0.0134228	1	1
GNA13	-0.0132498	1	1
RP1-79C4.1	-0.0131797	1	1
IL1RAP	-0.0131222	1	1
MGC50722	0.0131152	1	1
AC007319.1	0.0131148	1	1
DROSHA	-0.0130864	1	1
OR5B1P	0.0130106	1	1
HCCAT5	0.0129364	1	1
T	-0.0129181	1	1
RP11-374F3.5	0.0128892	1	1
RP11-471G13.5	0.0126639	1	1
CYP4F3	0.0126418	1	1
PLEKHG3	-0.0125405	1	1
IKBKE	-0.0125317	1	1
GLDN	-0.0125213	1	1
B4GALNT3	-0.0124565	1	1
MTCL1P1	0.0124533	1	1
C6orf52	-0.0123453	1	1
MCF2L	-0.0123285	1	1
TMEM86A	-0.0122923	1	1
RP11-103H7.1	-0.012269	1	1
RGS7BP	-0.0122595	1	1
AGR3	-0.012211	1	1
C14orf2	0.0121637	1	1
CTD-2311M21.3	-0.0121011	1	1
LINC00852	-0.0120819	1	1
HDLBP	-0.0120466	1	1
RP11-408B11.2	0.0119629	1	1
ADH5P3	-0.0119057	1	1
SETX	-0.0118611	1	1
CCR3	-0.0118494	1	1
NXF4	-0.0118222	1	1
TPM3P8	-0.0117945	1	1
OR4C2P	-0.0117626	1	1
SLC25A5P3	0.0117038	1	1
TMEM5	-0.0116877	1	1
GJB4	-0.0115962	1	1
CTA-992D9.7	0.0114866	1	1
MBD6	-0.0113652	1	1
TMED2	-0.0113428	1	1
ZSCAN20	-0.0113202	1	1
CARS2	-0.0113105	1	1
TBX21	0.0113104	1	1
Metazoa_SRP	0.0112564	1	1
RNA5SP413	-0.011241	1	1
GBX2	0.0111779	1	1
NELFCD	0.0111756	1	1
CSTF1	-0.0111606	1	1
MAP2K1	-0.0110272	1	1
PRR5L	-0.0110247	1	1
ZIM3	-0.0109747	1	1
CIDECP	-0.0108623	1	1
TECPR2	-0.0108352	1	1
RP5-1185I7.1	0.0108217	1	1
OR4K2	0.0107768	1	1
RP11-1144P22.1	-0.010766	1	1
NCF1B	-0.0106239	1	1
MTHFD2	-0.0106007	1	1
NDUFS8	0.0104928	1	1
TAT	0.0104817	1	1
HCG11	0.0103461	1	1
ZIC3	-0.0102907	1	1
LINC01350	0.0102535	1	1
RP11-434O22.2	0.0102424	1	1
RPS4XP5	0.010178	1	1
GOLGA2P9	-0.0101708	1	1
EED	-0.00991537	1	1
WNK2	-0.00988379	1	1
LRRC8B	-0.00979253	1	1
PODNL1	0.00978549	1	1
B4GALNT4	-0.00978044	1	1
RP11-458D21.1	-0.00977507	1	1
MCM7	0.00970492	1	1
RP11-538D16.2	-0.00968837	1	1
SULF2	0.00968225	1	1
VAV3-AS1	-0.009589	1	1
PROP1	-0.00955607	1	1
CRYL1	0.00950545	1	1
KLF3P1	-0.00939085	1	1
C9orf64	0.0093829	1	1
OR4K6P	-0.00923808	1	1
ACSM3	-0.00920897	1	1
COQ5	-0.0091932	1	1
RP11-142L1.3	0.00915193	1	1
VN2R10P	-0.00912447	1	1
FSCB	0.00900616	1	1
POLN	-0.0089366	1	1
RP11-90K6.1	-0.00889052	1	1
RP11-306O13.1	-0.00881755	1	1
LINC01429	0.00867239	1	1
C4orf51	0.00859235	1	1
RPE65	0.00855737	1	1
TMEM126B	0.00855344	1	1
AC074375.1	-0.0085289	1	1
AC097495.2	-0.0085199	1	1
BCORL1	-0.0085014	1	1
D4S234E	-0.00835865	1	1
RP11-544D21.2	-0.00830183	1	1
ZBTB2	0.00818267	1	1
RP11-528A10.2	-0.00808026	1	1
AC012485.2	-0.00802934	1	1
RAPGEF6	-0.00802372	1	1
GAL	0.0080059	1	1
WDR4	0.00791765	1	1
LRRK1	-0.00791225	1	1
TEX29	0.00774927	1	1
GHR	0.00766763	1	1
COL6A3	-0.00759679	1	1
PIK3CA	0.00753452	1	1
RP11-179A10.3	-0.00752398	1	1
MIEN1	0.00747788	1	1
CSAG1	-0.00746744	1	1
RPL7P19	-0.00741143	1	1
ADAMTS12	0.00738558	1	1
SNED1	0.00734789	1	1
NIPA2	-0.00733978	1	1
NCAPD3	0.00726348	1	1
UBE2QL1	-0.00719806	1	1
PURB	-0.00719298	1	1
RP11-494H4.3	0.00707358	1	1
LINC01337	0.00699621	1	1
RCBTB1	0.00699416	1	1
HTR2A	0.00698832	1	1
NOL4	0.00698192	1	1
RP11-10G15.4	-0.00693157	1	1
NDUFAB1	0.00685986	1	1
ACY1	-0.00678164	1	1
AC092662.6	-0.00675255	1	1
DGCR9	-0.00664892	1	1
HAP1	-0.00660966	1	1
ZNF649	0.00657266	1	1
SPTBN4	-0.00641156	1	1
PTPN20A	-0.00615963	1	1
TNNI1	0.00612788	1	1
LINC00862	0.00603373	1	1
CACNG8	-0.00602694	1	1
PTPN6	0.00601927	1	1
RERE	0.00600507	1	1
RP11-403I13.5	0.00597531	1	1
MIR6820	-0.00582301	1	1
DRD2	-0.00581054	1	1
SEPT7P9	-0.00578789	1	1
GS1-433O24.1	0.00576155	1	1
MIR8072	-0.0057527	1	1
RP11-482M8.1	0.00564245	1	1
AC068137.8	0.00555214	1	1
DPRXP4	-0.00551529	1	1
POM121C	-0.00548182	1	1
UPF3AP1	-0.00548062	1	1
PABPC1P4	0.0054304	1	1
ZFP42	0.00537443	1	1
POU6F2	-0.00537282	1	1
ZNF644	0.00536405	1	1
LTBP3	-0.00533131	1	1
NXNL2	0.00531391	1	1
RP11-443B7.3	-0.00529578	1	1
SH3BGR	0.00527901	1	1
C19orf54	-0.00519472	1	1
HOXB-AS1	0.00509929	1	1
SASS6	0.00489374	1	1
NHLRC4	0.00485753	1	1
RP11-222G7.2	-0.00484798	1	1
CELF2-AS2	0.0048262	1	1
RP11-61F5.1	-0.00480135	1	1
ADCY8	0.00476426	1	1
BBS4	0.00470545	1	1
KB-431C1.4	-0.00467233	1	1
IER5L	-0.00459433	1	1
DYNC2LI1	0.00456518	1	1
RP11-480C16.1	0.00454018	1	1
TBCA	0.00453075	1	1
RP11-506H21.5	-0.00451167	1	1
CTB-178M22.2	-0.00447456	1	1
GRK6	-0.00444516	1	1
COX6B1	0.00441952	1	1
RP11-83B20.3	-0.00440684	1	1
TNIP3	-0.00440651	1	1
TIMM10	-0.00438436	1	1
RP11-340E6.1	0.00436184	1	1
GATA6-AS1	0.00435422	1	1
CACNA1C-AS1	0.00434897	1	1
ACE	-0.00434234	1	1
RP5-1184F4.7	-0.00427971	1	1
OR2T33	-0.00419097	1	1
TUG1	0.0041145	1	1
ANKRD18EP	0.00408363	1	1
CTB-92J24.3	-0.00404202	1	1
QPCTL	0.00389026	1	1
C15orf52	-0.00383826	1	1
PRSS48	0.00378211	1	1
RP11-369K16.1	-0.00376821	1	1
FMNL1	0.0037108	1	1
BTG1	-0.00370626	1	1
RP11-195C7.2	0.0036853	1	1
RP11-552D4.1	-0.003651	1	1
MLLT3	0.00361817	1	1
RP11-396F22.1	-0.00346689	1	1
NDST4	0.00344585	1	1
ZNF823	0.00341989	1	1
GUCY1A3	0.00328579	1	1
ARMC6	0.00324742	1	1
MED24	-0.00318278	1	1
TRPM2	-0.0030554	1	1
TERF2IP	0.00299088	1	1
FAM63A	-0.00293812	1	1
NDNF	-0.00287848	1	1
RPS6P20	-0.00286239	1	1
CLK4	0.00281839	1	1
GABRR3	-0.00278207	1	1
AC133785.1	0.00267177	1	1
AC105339.1	-0.00261755	1	1
APOA5	0.00257811	1	1
UCKL1	-0.00257392	1	1
MTMR3	0.00248357	1	1
KRT5	0.00230423	1	1
GSDMC	0.00225827	1	1
RP3-522P13.2	0.00199085	1	1
CHST1	0.00199024	1	1
NKX2-5	-0.00198689	1	1
SMIM6	-0.00197593	1	1
RP4-568C11.4	0.00191549	1	1
ANPEP	-0.0019099	1	1
RP11-855A2.5	0.00188227	1	1
AP000403.3	0.00183836	1	1
EBF3	-0.00165941	1	1
FOXC2	-0.00154643	1	1
FGA	0.00150752	1	1
RP11-12A2.3	-0.00149172	1	1
CAMLG	0.00135822	1	1
CCDC68	-0.00124337	1	1
CARM1	-0.00122524	1	1
LSR	-0.00113488	1	1
AC091633.2	-0.00106314	1	1
RP13-487C10.1	-0.00105993	1	1
CEBPA-AS1	0.000989254	1	1
RP11-1217F2.9	-0.00097846	1	1
OGFOD3	0.000823789	1	1
RP11-343L5.2	0.000806373	1	1
DEFB124	-0.000762553	1	1
RAB6C-AS1	0.000632291	1	1
CYCSP34	-0.0005924	1	1
ZNF501	-0.000506529	1	1
PRPF40B	0.000495523	1	1
FGFBP3	0.000450196	1	1
WIPI2	-0.000340852	1	1
ZNF442	-0.000286617	1	1
PELP1	-0.000272424	1	1
YKT6	0.000254798	1	1
GCAT	-0.000252048	1	1
MTND2P8	-0.000234816	1	1
ZBTB42	0.000161816	1	1
PKP3	1.89585e-05	1	1
